# Toward early detection of burnout: A systematic review of potential biomarkers

**DOI:** 10.1101/2025.08.05.25332953

**Authors:** Maddalena Balia, Franck Zenasni, Maryne Lepoittevin, Renzo Bianchi, Adrien Julian, Sylvain Bodard, Marie Bringer

**Author notes:** **Corresponding author:** Dr Marie Bringer.

## Abstract

Burnout Syndrome (BOS), a pervasive occupational phenomenon stemming from unmanaged chronic workplace stress, leading to physical, psychological and cognitive impairment, represents a major challenge for preventive medicine. Indeed, the worldwide increasing incidence of BOS and the importance of its early management points to the unmet need for early BOS diagnosis. Whilst biomarkers of chronic stress have been explored with the description of the allostatic load, BOS lacks a consistent physiological signature, which would contribute to an early and comprehensive identification of persons at risk. This systematic review synthesizes current evidence on BOS-related biomarkers, aiming to identify potential physiological correlates. We conducted a comprehensive search of PubMed and EMBASE, yielding 111 studies evaluating 36 biomarkers in adult populations. Our analysis revealed inconsistent associations across most physiological systems, including the hypothalamic-pituitary-adrenal axis (*e.g*., cortisol, DHEA), immune system, cardiovascular parameters. While some biomarkers like HbA1c, blood glucose, or comorbidities like irritable bowel syndrome showed more consistent positive correlations with BOS, the overall findings are largely inconclusive. We conclude that the current biological evidence is insufficient for establishing a definitive BOS biosignature for routine clinical diagnosis. Future research should prioritize a more unified and comprehensive definition of BOS, potentially integrating emerging assessment tools to advance the objective identification and early intervention of burnout.

## Supplementary material for "Toward early detection of burnout: A systematic review of potential biomarkers": S.Table 3

### Sheet: Screened articles
#	Search engine	KW	PMID	DOI	Journal/Book	Publication Year	Title	Authors	Country	Type of study	Population studied	# patients	Mean/Median age	Gender (% F)	Inclusion/Exclusion criteria	# of BO patients	# of control patients	BOS questionnaire	Questionnaire version	Cronbach’s α	Threshold BOS severity	Other psychometric test evaluated	Gender differences for BOS/Biomarkers	Hair cortisol	Salivary cortisol	Serum cortisol	sDHEA	Cortisone	ACTH	Salivary α-amylase	Heart Rate Variability	SBP/DBP	Heart rate	Prolactin	Hba1C	Fasting glucose	Insulin/ Diabetes	Fibrinogen	Cholesterol	HDL	Triglycerides	Oxytocin	Estradiol	TNF-α	C Reactive Protein	BDNF	Monocytes	Cytokines	BMI	Irritable Bowel Syndrome	Glycemia	T3	T4	TSH	Interleukins	Sleep	5-HT Serotonine	Wait-to-hip ratio / waist circumference	Others	Sample method	Time of sampling	CAR eval.	Adjustment for variables	Confounders associations	BOS and biomarker relationship	Association with EE	Association with DEP/CY	Association with PE	Association with BOS (general score)	Association with CAR	Overall association with BOS	Correlation by BOS level
8	PubMed	1	34553178	10.1016/j.cpnec.2020.100016	Compr Psychoneuroendocrinol	2020	Associations of burnout with awakening and diurnal cortisol among police officers	McCanlies EC, Leppma M, Mnatsakanova A, Allison P, Fekedulegn D, Andrew ME, Violanti JM.	USA	Cross-sectionnal	Police officers (Buffalo Cardio-Metabolic Occupational Police Stress (BCOPS) study)	197	48	28	/	/	/	Maslach Burnout Inventory	Original, 1981, 16-items	EE: 0,91 DEP/Cy: 0,86 PE: 0,78	Low: < median High: > median	/	None		X																																			CAR (awkng, 15, 30, 45 min) Diurnal (lunch, dinner, bedtime)	After 3 day off-duty	Total area under the curve with respect to ground for waking samples (AUCWG) Total area under the curve with respect to increase for waking samples (AUCWI) AUCWG & AUCWI are eq. to CAR AUC Total area under the curve with respect to ground for diurnal samples (AUCDG) Total area under the curve with respect to increase for diurnal samples (AUCDI) AUCDG & AUCDI are the diurnal AUC Diurnal slope (SP4) was calculated using data only from the ﬁrst waking, lunch, dinner, and bedtime samples	age, sex, ethnicity	DEP negatively correlated to age (r = -0.20) DEP positivively correlated to ethnicity (r = 0.16)	- DEP negatively associated with AUCDG - EE negatively correlated with AUCWI, AUCDG and SP4 - PE was not associated with any of the cortisol parameters			X				Low BOS higher CAR than High BOS Low BOS and High BOS almost same diurnal slope
6	PubMed	1	32170362	10.1007/s00420-020-01528-3	Int Arch Occup Environ Health	2020	Prospective associations between burnout symptomatology and hair cortisol	Wendsche J, Ihle A, Wegge J, Penz MS, Kirschbaum C, Kliegel M.	Germany	Longitudinal Cross-sectionnal	Nurses (ODEM Study)	194	40.9	90	/	/	/	Maslach Burnout Inventory	German, 1992, 16-items	General; t1: 0.87, t2: 0.90 EE; t1: 0.83, t2: 0.88 DEP/Cy; t1: 0.85, t2: 0.89 PE; t1: 0.88, t2: 0.87	MBI > 3.5	depression	/	X																																				3 cm eq. 3 months, 7.5 mg hair for measure	Time of data collection	/	BMI, depressive mood	BMI positively correlated to hair cortisol (r = 0.36) Depressive mood positively correlated with BOS (r = t1 0.51 t2 0.6)	- Exponential term of MBI positively correlated with hair cortisol concentration and positively predicted levels of hair cortisol 6 months later (non linear model) - No correlation with linear models, even with confounder correction - No subscale correlation (EE, DEP, PE)		X					/
17	PubMed	1	24485473	10.1016/j.psyneuen.2013.10.011	Psychoneuroendocrinology	2014	Burnout symptom sub-types and cortisol profiles: what's burning most?	Marchand A, Juster RP, Durand P, Lupien SJ.	Canada	Cross-sectionnal	Employee	401	41.3	0.561	Volunteers	/	/	Maslach Burnout Inventory	Original, 1996, 16-items	General: 0.89 EE: 0,9 DEP/Cy: 0,8 PE: 0,8	MBI > 4	anxiety, OCD, schizophrenia, chronic fatigue syndrome,	None		X																																			CAR (awkng, 30 min) Diurnal (lunch 14h, mid-day 16h, bedtime)	MBI before salivary cort. Cortisol during 3 days, working and non-working days (non-working is baseline)	/	awakening time, sex, age, season, smoking, alcohol, physical activities, tranquilizer use, asthma, back pain, BMI	- Preliminary analyses revealed that only asthma and back pain were associated with cortisol profiles	- Negative correlation between EE & global BOS with cortisol in afternoon and evening - Flattening of CAR with BOS			X				- High BOS have higher awakening cortisol than low BOS
12	PubMed	1	35134663	10.1016/j.psyneuen.2021.105645	Psychoneuroendocrinology	2022	Hair cortisol change at COVID-19 pandemic onset predicts burnout among health personnel	Marcil MJ, Cyr S, Marin MF, Rosa C, Tardif JC, Guay S, Guertin MC, Genest C, Forest J, Lavoie P, Labrosse M, Vadeboncoeur A, Selcer S, Ducharme S, Brouillette J.	Canada	Observationnal Longitudinal	Healthcare workers	372	40	92	Minimum hair length	/	/	Maslach Burnout Inventory	MBI-2, 2009, 2-items	/	Yes/No	anxiety, depression, PTSD	None	X																																				3 cm or 6 cm	3 months after onset COVID-19 pandemic	/	sex, age, ethnicity, body mass index, frequency of hair washing,products in the hair, hair treatments, endocrine disorders, use of endocrine drugs, including the use of hormonal contraceptives	BOS status correlated with ethnicity (positively), use of hair treatments (negatively), and endocrine disorder (positively)	- A slight relative increase in cortisol levels (between T1 and T2) is associated with lower BOS odds than a decrease, a moderate, or a large increase in cortisol levels.
13	PubMed	1	36520845	10.1371/journal.pone.0278457	PLoS One	2022	Individual and situational predictors of psychological and physiological stress and burnout among maternity providers in Northern Ghana	Nutor JJ, Aborigo RA, Okiring J, Kuwolamo I, Dorzie JBK, Getahun M, Mendes WB, Afulani PA.	Ghana	Cross-sectionnal	Maternal healthcare providers	150	/	97.3	More than 6 months work experience	/	/	Shirom-Melamed Burnout Measure	SMBM, 2006, 14-items	General: 0,87	No BOS: < 2.0 Moderate BOS: 2.1–3.74 High BOS: > 3.75	stress	/	X							X																													pg/mg	Time of data collection	/	/	/	- Perceived stress and BOS were moderately correlated - HRV and hair cortisol levels were not significantly correlated with each other nor with perceived stress and BOS				X			/
14	PubMed	1	36657345	10.1016/j.psyneuen.2023.106026	Psychoneuroendocrinology	2023	Investigation of cross-sectional and longitudinal associations between work-related burnout and hair cortisol: The Regensburg Burnout Project	Bärtl C, Kreuzpointner L, Wüst S, Kudielka BM.	Germany	Cross-sectionnal Longitudinal	Volunteers (Regensburg Burnout Project)	116	41.6	59.2	Inclusion criteria for the BO group were mild to severe burnoutsymptoms (Kalimo et al., 2003), the experience of foregoing chronicwork stress, a work-related evaluation reassuring at least medium tohigh levels of self- and peer-rated job performance, resiliency, motiva-tion, and commitment before the onset of burnout symptoms as well as aregular working time ≥ 20 h/week. Participants of the HC group wererequired to score low on burnout, chronic work stress as well asdepression and to regularly work ≥ 20 h/week. General health- andwork-related exclusion criteria (including a clinical diagnostic interviewas well as the analysis of a blood sample) are described in B¨artl et al.(2022)	55	59	Maslach Burnout Inventory	German, 2003, 16-items (weighted)	/		/	/	X																																				1 cm, more proximal section	Time of data collection	/	sex, hormonal contraception, age, number of hair washes/week, hair treatment (tint, coloration, permanent wave), BMI	/	- Positive correlation BOS & cortisol at t1 - Negative correlation with High BOS at t1 to low cortisol at t2	-	-	-	Positive with hair cortisol	-	Positive with hair cortisol	/
18	PubMed	1	28434435	10.1017/S1478951517000244	Palliat Support Care	2018	Association between burnout and cortisol secretion, perceived stress, and psychopathology in palliative care unit health professionals	Fernández-Sánchez JC, Pérez-Mármol JM, Blásquez A, Santos-Ruiz AM, Peralta-Ramírez MI.	Spain	Cross-sectionnal	Healthcare workers	64	30.96	0.84	The inclusion criteria were as follows: (1) age over18 years, (2) active in a palliative care unit as a healthprofessional, and (3) working on a morning or after-noon shift. The exclusion criteria were as follows:(1) undergoing glucocorticoid treatment, (2) workingon a nightshift, (3) being unable to meet the studyprotocol timing requirements for cortisol measure-ments, and (4) working simultaneously in anotherunit or units other than the palliative care unit.	/	/	Maslach Burnout Inventory	Spanish, 1999, 16-items	EE: 0,9 DEP/Cy: 0,79 PE: 0,71	No BOS: 0 MBI Low BOS: High MBI score in 1 sub-scale dimension High BOS: High MBI in 2 or 3 sub-scale dimensions	stress, psychopathology (SCL-90-R)	/		X																																			6:30 –7:00 h (awakng), 10:00 – 10:30 h, 14:00 –14:30 h, 17:00 –17:30 h,21:00 –21:30 h, and 23 –23:30 h (bedtime)	Samples collection and questionnaires submission within 24 to 48 hours	- Area under the total response curve was measured with respect to the ground (AUCg)	/	- Smoker and non-smokers differences in cortisol level at bedtime	- Low BOS: significant cortisol level difference with no BOS and High BOS		Low BOS		High BOS			- Low BOS: significant cortisol level difference with no BOS and High BOS
24	PubMed	1	24469265	10.5271/sjweh.3417	Scand J Work Environ Health	2014	Workers' psychological distress, depression, and burnout symptoms: associations with diurnal cortisol profiles	Marchand A, Durand P, Juster RP, Lupien SJ.	Canada	Cross-sectionnal	Employee	396	41.3	0.561	Volunteers	/	/	Maslach Burnout Inventory	Original, 1996, 16-items	General: 0,89	MBI > 4	depression, psychological distress	None		X																																			CAR (awkng, 30 min) Diurnal (lunch 14h, mid-day 16h, bedtime)	MBI before salivary cort. Cortisol during 3 days, working and non-working days (non-working is baseline)	/	self-reported time of awakening, sex, age, season of sampling, cigarettes moking, alcohol consumption, regular physical activity, psychotropic drug use, physical health problems, BMI	/	- Cortisol increases in working days - BOS negatively correlated to cortisol at 14h, 16h and bedtime			X				/
30	PubMed	1	30040786	10.3233/WOR-182755	Work	2018	Work stress, personality traits, and cortisol secretion: Testing a model for job burnout	Parent-Lamarche A, Marchand A.	Canada	Cross-sectionnal	Employee	352	41.3	0.561	Volunteers	/	/	Maslach Burnout Inventory	Original, 1996, 16-items	General: 0,90	/	/	None		X																																			CAR (awkng, 30 min) Diurnal (lunch 14h, mid-day 16h, bedtime)	MBI before salivary cort. Cortisol during 3 days, working and non-working days (non-working is baseline)	/	self-reported time of awakening, sex, age, season of sampling, cigarette smoking, alcohol consumption, regular physical activity, psychotropic drug use, health problems, BMI	/	- Cortisol does not seem to mediate the relationship between workplace stressors and job burnout - Salivary cortisol is negatively associated with EE			X				/
31	PubMed	1	33520445	10.7717/peerj.10610	PeerJ	2021	Reduced recognition of facial emotional expressions in global burnout and burnout depersonalization in healthcare providers	Colonnello V, Carnevali L, Russo PM, Ottaviani C, Cremonini V, Venturi E, Mattarozzi K.	Italy	Cross-sectionnal	Healthcare workers	90			The eligibility criteria were having at least 3 months’ work experience, corrector corrected-to-normal vision, and no history of neurological or psychiatric diseases andbeing native Italian speakers	/	/	Maslach Burnout Inventory	Italian, 1993, 16-items	/	BOS: EE > 24 & DEP > 9 Non BOS: all the others	/	/		X																																			Diurnal (14h, 20h)	Immediately prior to the emotion recognition task	/	age, experience, time of assessment		- Higher cortisol levels in the high-DEP group compared to the low-DEP group - No significant effect of global BOS on cortisol				X
22	PubMed	1	33845387	10.1016/j.psyneuen.2021.105213	Psychoneuroendocrinology	2021	Evaluation of stress, burnout and hair cortisol levels in health workers at a University Hospital during COVID-19 pandemic	Ibar C, Fortuna F, Gonzalez D, Jamardo J, Jacobsen D, Pugliese L, Giraudo L, Ceres V, Mendoza C, Repetto EM, Reboredo G, Iglesias S, Azzara S, Berg G, Zopatti D, Fabre B.	Argentina	Transversal observational	Healthcare workers	234	41	0.709	Individuals under treatment with glucocorticoids, psycho-tropic drugs, with HPA axis alterations or a previous diagnosis of mentalhealth disorders were excluded. Additionally, individuals with less than3 cm hair length on the posterior vertex were also excluded.	/	/	Maslach Burnout Inventory	MBI-HSS, 2016, 22-items	General: 0,805	the definition of burnout requires the presence of the three subscales: high EE (score > 26), high DP (score > 9) and low PA (score <34)	stress, life event	/	X																																				3 cm closer to the scalp	Time of data collection	/	BMI, age	- HCC vs age: r = -0.182	- Positive correlation between EE and hair cortisol - Statistically higher values in hair cortisol levels were found in the group with BOS versus individuals without BOS		X					- Statistically higher values in hair cortisol levels were found in the group with BOS versus individuals without BOS
32	PubMed	1	31137738	10.3390/medicina55050209	Medicina (Kaunas)	2019	Burnout Syndrome in Physicians-Psychological Assessment and Biomarker Research	Deneva T, Ianakiev Y, Keskinova D.	Bulgaria	Cross-sectionnal	Healthcare workers	303	48.6	0.479	The exclusion criteria were as follows: Age under 18 years; anamnesis and clinical datafor primary axis disorders; psychiatric disorders or using psychotropic drugs (antidepressants,sedatives, or hypnotics); inflammatory or immune diseases, cardiovascular disease, diabetes,rheumatic, peripheral blood disease, cancer, stroke, or metabolic or endocrinological abnormalities;BMI > 30 kg/m2; alcohol or drug abuse; and excessive smoking or caffeine.	/	111 (ext. cohort)	Maslach Burnout Inventory	Original, 1981, 22-items	/	BOS diagnostic (yes/no) if high levels in at least 2 subscales (either EE and/or DP, associated or not with low PA) or in three subscales based on the following scores: EE >27, DP >10, and PA <3	/	/		X	X			X					X	X	X	X																							Venous bloodand salivary samples were taken in the morning between 6 and 8 a.m	Time of data collection	/	/	- BOS is positively correlated to age	- BOS group have significant higher levels for serum and saliva cortisol, ACTH, prolactin, fasting glucose, HbA1C - High EE group also have for these biomarkers - In multiple regression, saliva cortisol, HbA1C, and age are correlated to BOS							/
51	PubMed	1	10454175	10.1016/s0022-3999(99)00007-0	J Psychosom Res	1999	Chronic burnout, somatic arousal and elevated salivary cortisol levels	Melamed S, Ugarten U, Shirom A, Kahana L, Lerman Y, Froom P.	Israël	Cross-sectionnal	Employee in heavy machinery workshop	111	43.12	0.18	we excluded 18 subjects who reported CVD morbidity on a medical questionnaire (previ-ous myocardial infarction [MI], valvular disease, or diagnosed hypertension), and 23 subjects who hadincomplete data.	/	/	Shirom-Melamed Burnout Measure + chronicity of symptoms	14-items	General: 0.91	Low & high BOS distringuished by a median split of the scale scores Lead to this classification: Low BOS High nonchronic BOS High chronic BOS	tension, listlessness, postwork irritability, sleep disturbance			X																																			Morning: 8 AM Afternoon: 4 PM	Cortisol next day of questionnaires	/	smoking [no/yes]; use of medication [no/yes], i.e., one or more of the following: medication for blood pressure, diuretics, tranquilizers, oral antidiabetics, insulin, angina medication, antiarrhythmic medication, thyroid medication,heart disease medication, BMI	Smoking and medication usewere taken as covariates, as the third potential confounder, body mass index, was not found to be relatedto salivary cortisol levels.	- Significant higher cortisol level in high chronic BOS group							- Significant higher cortisol level in high chronic BOS group
52	PubMed	1	32425748	10.3389/fnins.2020.00360	Front Neurosci	2020	From Work Well-Being to Burnout: A Hypothetical Phase Model	Morera LP, Gallea JI, Trógolo MA, Guido ME, Medrano LA.	Argentina	Cross-sectionnal	Employee (public and private sector)	281	36.44	0.41	Inclusion criteria forthe study were, possession of appropriate language (ableto read and complete questionnaires in Spanish), of bothsexes, having signed the corresponding informed consent andbeing active workers with at least 2 months of seniority inthe institution at the time of the sampling. All participantswere asked to provide information regarding potentialcovariates that could affect cortisol levels and therefore tobe considered as exclusion criteria, they should have hadthe use of systemic or topical steroids in the last 4 weeks,intense exercise prior to sampling, report of consumptionof steroid-based anti-inflammatory drugs, oral injuries ordiseases, alcoholism, chemotherapy, prolonged corticotherapy,autoimmune diseases, and infection	/	/	Maslach Burnout Inventory	Argentinian, 2019, BOS and work engagement merged into one questionnaire	EE: α = 0.74 Cy/DEP: α =0.77 Vigor: α = 0.77 Dedication: α = 0.88	Cluster analysis on 4 dimensions defined the groups: engaged strained cynic burned-out		/		X																																			CAR (awkng, 15, 45 min)	Cortisol and questionnaires within a month	area under the curve with respect to ground (AUCg) area under the curve with respect to increase (AUCi)	/	/	- Low (strained) and moderate (cynic) BOS is associated with higher cortisol, but not severe BOS							- Low (strained) and moderate (cynic) BOS is associated with higher cortisol, but not severe BOS
57	PubMed	1	16569117	10.1037/0278-6133.25.2.243	Health Psychol	2006	Cortisol deviations in people with burnout before and after psychotherapy: a pilot study	Mommersteeg PM, Keijsers GP, Heijnen CJ, Verbraak MJ, van Doornen LJ.	Netherlands	Cross-sectionnal	Clinical patients	43	47.5	0.674	Personssuffering from other primary Diagnostic and Statistical Manual of MentalDisorders (4th ed.; American Psychiatric Association, 1994) Axis I disor-ders, such as mood or anxiety disorders, were excluded. To be included,they had to be on sick leave for at least 50% of the time for at least 3months and not be using oral corticosteroid medication.	22	21	Maslach Burnout Inventory + Burnout group : ICD-10 for work-related neurasthenia (clinical burnout; Hoog-duin, Schaap, Methorst, Peters van Neyenhof, & Griendt, 2001)	Dutch, 2000, 15-items	/	/	fatigue, depression, psychoneuroticism, cognitive complaints, sleep quality			X																																			CAR (awkng, 15, 30 min) Diurnal (12h, 18h, 22h)		The CAR samples were recalculated into area under thecurve measurements according to J. C. Pruessner, Kirschbaum,Meinlschmid, & Hellhammer (2003) for Spearman rank correlation withthe questionnaire scores (J. C. Pruessner, et al., 2003).	Introducing sex and age as covariates did not change theresults.		The cortisol level after awakening was shown to be significantly lower in the BOS group as compared with the control group. Cortisol levels during the day did not differ	-	-	-	-	Negative correlation with salivary cortisol	Inconclusive	/
59	PubMed	1	25698980	10.3389/fpsyt.2015.00008	Front Psychiatry	2015	Burnout and Hypocortisolism - A Matter of Severity? A Study on ACTH and Cortisol Responses to Acute Psychosocial Stress	Lennartsson AK, Sjörs A, Währborg P, Ljung T, Jonsdottir IH.	Sweden	Cross-sectionnal	Clinical patients	56	39	48,2%	For both patients and controls, exclusion criteria were having abody mass index (BMI) <18.5 or over 30 kg/m2, high blood pres-sure, infection, vitamin B-deficiency (high homocysteine), knownsystemic disease such as diabetes or thyroid disease or known psy-chiatric disease. As the menstrual cycle and the use of estrogensare known to affect the physiological response to acute stress (18,19), women taking estrogens and postmenopausal women wereexcluded. Subjects who were taking psychoactive medications orany medications that might affect the HPA axis function, suchas, for example, antidepressants, were excluded. Other exclusioncriteria were being pregnant or nursing.	19	37	Shirom-Melamed Burnout Questionnaire	22-items	/	Median split of total SMBQ scores	depression, anxiety				X			X																															/	Before TSST; Baseline values for ACTH and cortisol were calculated as meansof the values determined at the −10 and the 0 time points.	/	/	/	Not evaluated at baseline, only during the TSST protocol	-	-	-	No significant correlation to ACTH	-	No significant correlation to ACTH	/
61	PubMed	1	33650405	10.3897/folmed.63.e55151	Folia Med (Plovdiv)	2021	Evaluation of Anxiety, Depression, and Biological Markers in Health Professionals with Burnout	Deneva TI, Ianakiev YP.	Bulgaria	Cross-sectionnal	Healthcare workers	190	45.65	58,45%	not mentioned	/	95	Maslach Burnout Inventory	/	/	BOS diagnostic if EE > 26, DEP > 10, PE < 33 EE: low < 19, moderate between 19-26, high > 26	depression, anxiety			X										X																									/	Venousblood and salivary samples were taken in the morning between 6 and 8 a.m.	/	/	significant positive correlation of moderate strength between the two dimensions - emotional exhaustion and depression (r=0.683,p<0.01)	High EE correlated to higher salivary cortisol and Hb1ac (This group also had high DEP and high PE)
64	PubMed	1	25433974	10.1016/j.jpsychores.2014.11.003	J Psychosom Res	2015	Burnout and cortisol: evidence for a lower cortisol awakening response in both clinical and non-clinical burnout	Oosterholt BG, Maes JHR, Van der Linden D, Verbraak MJPM, Kompier MAJ.	Netherlands	Cross-sectionnal	Employee	91				32 clinical, 29 non-clinical	30	Utrecht Burnout Scale + clinical interview with Dutch translation of the MINI International Neuropsychiatric Interview 5.0.0 (M.I.N.I.) + the Assessment of DSM-IV Personality Disorders (ADP-IV)	UBOS, 2000	CC : 0.95 Cy/DEP: 0.87 PE: 0.78	Individuals with an averages core on the exhaustion subscale of the UBOS equal to or higher thanthe cutoff point of 2.20 were allocated to the non-clinical burnoutgroup and those with scores below the cutoff point to the control group.	general physical and psychological complaint	/		X																																			CAR (at awakening, 30 min after awakening, 60 min after awakening, at 12:00 h, 17:00 h and 22:00 h)	2 consecutive non-workdays saliva collection. For BOS group, saliva samples within one month after they were diagnosed with burnout (range 7–65 days)	Different, well-validated and commonly used measures of both theCAR and the cortisol during the day were used as indices of participants'cortisol level (e.g., [36]). The area under the curve with respect toground (AUCG) was computed for the CAR (as a measure of total cortisolsecretion after awakening; CAR AUCG) as well as for the day (as a mea-sure of total cortisol secretion during the day; day AUCG). In addition,the AUCG of the CAR was calculated in two ways: based on awakeninguntil 30 min after awakening (CAR AUCG 30), and based on awakeninguntil 60 min after awakening (CAR AUCG 60). For the computation ofthe AUCG measures, the time-dependent formula was used as describedin detail by Pruessner, Kirschbaum [37]. Furthermore, the slope ofthe CAR (i.e., the increase of cortisol after awakening; CAR slope) andthe slope of the day (decline of cortisol during the day; day slope)were computed. The CAR slope was calculated as the difference in cor-tisol between the second sample of the day (30 min after awakening)and the first sample of the day (at awakening). The day slope was com-puted as the difference between the last sample of the day (at 22:00 h)and the first sample of the day (at awakening).	/	No confounding effect. Checked for medication (for each typeof medication separately), smoking, alcohol and caffeine intake, physical activity (all codedas dichotomous variables: no/yes), time of awakening, sleep duration, sleep quality(1–10), sex and age (all variables were self-reported)	- 30 min after awakening, the CAR of both the clinical BOS group and the non-clinical BOS group was significantly smaller compared with the CAR of the control group - Decline of cortisol during the day was smaller in the non-clinical BOS group than in the healthy control group	-	-	-	-	Flattening	Negative correlation with salivary cortisol	-
39	PubMed	1	36742128	10.1016/j.cpnec.2023.100174	Compr Psychoneuroendocrinol	2023	Prevalence of burnout and its relation to the neuroendocrine system among pediatric residents during the early Covid-19 pandemic: A pilot feasibility study	Tawfik DS, Rovnaghi C, Profit J, Cornell TT, Anand KJS.	USA	Longitudinal	Healthcare workers	17	/	0.65	Residents were eligible if they were notanticipated to graduate during the study period. Residents with naturalhair of all types were eligible to enroll, but were excluded if hair hadbeen bleached, dyed, or permanently straightened, was shorter than 3cm at the posterior vertex, or if they had used systemic glucocorticoids inthe prior month	/	/	Stanford Professional Fulfillment Index	10-items	/	BOS > 1.33 + evaluated continuously as well	/	/	X																		X																		3 cm proximal, 10 mg	BOS assessed at five 3-month intervals from Jan 2020 to Jan 2021, coincident with the hair sample collections	/	most recent rotation, gender	/	- No significant associations between BOS and HCC, hair oxytocin (HOC) or HCC:HOC ratio - Intra-individual changes in HCC were not associated with changes in BOS - HCC, HOC, and HCC:HOC ratios did not associate with EE scores or DP scores				X			/
75	PubMed	1	10204973	10.1097/00006842-199903000-00012	Psychosom Med	1999	Burnout, perceived stress, and cortisol responses to awakening	Pruessner JC, Hellhammer DH, Kirschbaum C.	Germany	Cross-sectionnal	Teachers	66	42	0.6363	The teachers were recruited through their principals to participate in a study investigating the association between stressand endocrine parameters.	/	/	Maslach Burnout Inventory + Teacher burnout scale	MBI: German, 22-items TBS: German, 21-items	/	7 subscales of the 2 BOS questionnaires were z transformed and then aggregated into a single variable, providing a mean of 0 and a SD of 1.0. This variable was used to build a group consisting of teachers scoring high on BOS scales (individual z > 0) and a low burnout group (individual z < 0)	locus of control, stress, bodily complaints			X																																			CAR (awakening, 15min, 30min, 60 min)	3 consecutives workdays	/	Testing effects of state variables, ie, total amount ofhours slept, time of going to bed, and alcohol con-sumption on level or increase of early morning freecortisol levels did not reveal any significant differ-ences (all F values , 1, p . .20)	/	- Teachers scoring high on BOS showed lower overall cortisol secretion on all sampling days (- Perceived stress correlated with increases of cortisol levels during the first hour after awakening)							/
80	PubMed	1	30782353	10.1016/j.jpsychores.2019.01.009	J Psychosom Res	2019	Psychophysiological concomitants of burnout: Evidence for different subtypes	Traunmüller C, Stefitz R, Gaisbachgrabner K, Hofmann P, Roessler A, Schwerdtfeger AR.	Austria	Cross-sectionnal	White collars	105	42.7	3,8%	Exclusion criteria included having experienced a traumatic event withinthe past six months, cardiovascular diseases (e.g., myocardial infarc-tion, stroke), pregnancy and current or past psychiatric illness. Seven in-dividuals were excluded, three due to high scores on the short versionof the Mini-DIPS (German version of the Anxiety Disorders InterviewSchedule, [31]) interview, and four participants due to the intake ofprescription drugs for high blood pressure			Maslach Burnout Inventory	MBI: German, 22-items	General: 0.92	EE > 3.5 high, <3.5 low	depression	/		X						X	X																										X		CAR (awakening, 15min, 45min)	Physiological variables were assessed two times on separate days within one week	/	Covariates: age, cigarette smoking, physical activity, managerial responsibility and working hours, depression and gender.	The high EE groupshowed higher scores in depression (Dysthymia subscale: p = .001; andSTDS sum score: p = .01). Worth noting, the two groups differed fromthe other subscales of the MBI-GS.	- Compromised HRV, higher cortisol values, and higher blood pressure were found in individuals with high EE - the “coherent”burnout group showed elevated cortisol levels, whereas the “illusory”burnout group provides further support for the hypocortisolism hypothesis							/
81	PubMed	1	26557670	10.1155/2015/431725	Biomed Res Int	2015	Burnout Is Associated with Reduced Parasympathetic Activity and Reduced HPA Axis Responsiveness, Predominantly in Males	de Vente W, van Amsterdam JG, Olff M, Kamphuis JH, Emmelkamp PM.	Netherlands	Cross-sectionnal	Volunteers	95	39,04	47,36%	Inclusion criteria were (1) endorsement of the symptomsof neurasthenia, that is, continuous mental and/or physicalfatigue and increased fatigability, and at least two otherstress complaints out of the following: dizziness, dyspepsia,muscular aches or pains, tension headaches, inability to relax,irritability, and sleep disturbance; (2) a primary role of (a)work-related stressor(s) in the development of complaints asjudged by the patient, the referring clinician, and the clinicalpsychologist; and (3) presence of impaired daily functioningas indicated by (partial) sickness absence which had lasted atleast two weeks but less than six months. Exclusion criteriawere (1) a primary diagnosis of major depression, socialphobia, panic disorder, somatoform disorder other thanundifferentiated, posttraumatic stress disorder, obsessive-compulsive disorder, hypomania, or psychotic disorders,all as assessed with the CIDI [40]; (2) severe depressivecomplaints (i.e., conservatively defined as ≥25 on the BDI);(3) a traumatic event in the past six months; and (4) amedical condition that could better account for the fatigue(e.g., diabetes); (5) excessive alcohol and/or drug use; and (6)pregnancy.	34M, 21F	16M, 24F	Maslach Burnout Inventory	UBOS, 2000	Cronbach’s alpha was 0.85 for emotional exhaus-tion, 0.81 for depersonalisation, and 0.75 for professionalcompetence in the patient sample. For healthy participants,Cronbach’s alpha was 0.83, 0.73, and 0.68, respectively.		fatigue, depression,anxiety, stress complaints, psychosocial stress	/		X					X	X	X																															age, BMI. menstrual phase, oral contraceptive use, menopausal status were therefore added as covariates when analysing cortisol in women.	Education did not appear to be a confounder inthe analyses of group differences in neuroendocrine andimmune measures	- At baseline, patients demonstrated higher SBP (males only), lower EHRV, and lower alpha-amylase (males only) than healthy individuals. - A trend was found for lower cortisol in female patients as compared to healthy females.	-	-	-	Positive with blood pressure Negative with HRV, sAA	-	Positive with blood pressure Negative with HRV, sAA	-
86	PubMed	1	16150550	10.1016/j.psyneuen.2005.07.003	Psychoneuroendocrinology	2006	Clinical burnout is not reflected in the cortisol awakening response, the day-curve or the response to a low-dose dexamethasone suppression test	Mommersteeg PM, Heijnen CJ, Verbraak MJ, van Doornen LJ.	Netherlands	Cross-sectionnal		109	44.4	0.2844	/	74	35	Maslach Burnout Inventory + Burnout group : ICD-10 for work-related neurasthenia (clinical burnout; Hoog-duin, Schaap, Methorst, Peters van Neyenhof, & Griendt, 2001)	Dutch, 2000, 15-items	/	/	fatigue, sleep quality, depression, psychosomatic complaints	/		X																																			CAR (uponawakening (0 min), 15 and 30 min after awakening,and at 1200 h (before lunch), 1800 h (before dinner)and at 2230 h)	Questionnaires + saliva collection at home	- Cortisol amount (the AUC ground) - AUC increase (slope), according to Pruessner et al. (2003a).	Smoking, the use of oral contraceptives and medication were registered	The groups didnot differ in age, sex composition, BMI, smoking oreducation level. Medication use, and medication potentially of influence on cortisol were notdifferent between the burnout and the controlgroup	- There were no differences observed in the CAR, day-curve or CAR after DST in the BOS group as compared to a healthy control group.	-	-	-	-	No significant correlation with BOS	No significant correlation with salivary cortisol	-
46	PubMed	1	33676479	10.1186/s12889-021-10453-0	BMC Public Health	2021	Psychological and physiological stress and burnout among maternity providers in a rural county in Kenya: individual and situational predictors	Afulani PA, Ongeri L, Kinyua J, Temmerman M, Mendes WB, Weiss SJ.	Kenya	Cross-sectionnal	Healthcare workers	101	/	0.624	/	/	/	Shirom-Melamed Burnout Measure	14-items	General: 0.87	≤2.0: no BOS 2.1–3.74: moderate BOS ≥ 3.75: high BOS	stress	Females had a 5-point higher burnout score on average than males(p = 0.06)	X							X																													HRV was measured in the middle of the interview 3 cm hair strand	Time of data collection	/	/	/	- HRV and hair cortisol levels were not significantly correlated with BOS							/
50	PubMed	1	28781093	10.1016/j.psyneuen.2017.07.485	Psychoneuroendocrinology	2018	Hair cortisol as a biological marker for burnout symptomatology	Penz M, Stalder T, Miller R, Ludwig VM, Kanthak MK, Kirschbaum C.	Germany	Cross-sectionnal	Volunteers (Dresden Burnout Study)	314	41.65	0.838	Inclusion criteria are an age between 18 and 68 years, sufficient language skills to fill out German questionnaires, and nocurrent pregnancy.	/	/	Maslach Burnout Inventory	German, 1999, 16-items	General: α = 0.90 EE: α = 0.92 Cy/DEP: α =0.85 PE: α = 0.85	Severe BOS: ≥ 3.5 No or moderate BOS: < 3.5	depression	None	X				X																																3 cm closer to the scalp	Time of data collection	/	sex, age, BMI, hair treatment, alcohol consumption, smoking, caffeine consumptionand medication intake	Significance remains after adjusting for all confounders Depression does not correlate with hair GC	- BOS is positively correlated with hair cortisol and hair cortisone - PE is positively correlated with hair cortisol and hair cortisone - EE and DEP are not significantly correlated to hair cortisol and hair cortisone
90	PubMed	1	12782748	10.1136/oem.60.suppl_1.i54	Occup Environ Med	2003	Physiological differences between burnout patients and healthy controls: blood pressure, heart rate, and cortisol responses	De Vente W, Olff M, Van Amsterdam JG, Kamphuis JH, Emmelkamp PM.	Netherlands	Cross-sectional	Volunteers	45	36.5	0.466	Burnout patients were included in the study if (1) theyreported stress complaints such as emotional and physicalfatigue, loss of energy, increased irritability, and sleep andconcentration problems; (2) the complaints were consideredto be predominantly work related; and (3) participantsreported burnout related (partial) sick leave, which has lastedbetween two weeks to three months full time, or six monthspart time. Healthy individuals were screened by a telephone interview.Participants in good physical health and working for at least eight hours a week were included in the study. Exclusion cri-teria were: having experienced a traumatic event in the pastsix months, psychiatric illness, pregnancy, currently takingsick leave and scoring both within the clinical range of themental exhaustion scale of the Maslach burnout inventory(>2.60) 42 and within the clinical range of the total fatiguescore of checklist individual strength (>76). Participants reporting a history of immune, diabetic, orother medical disease that could possibly explain fatigue wereexcluded from the study.	22	23	Maslach Burnout Inventory	UBOS, 2000	/	/	fatigue, vigor, tension	/		X							X	X																											CAR (wakening, 30 min-utes, and 60 minutes thereafter and at 12.00 hours (am)) + during lab session	vigor and tension during lab tests		Proportion of smokers, type of profession, mental exhaustion,and fatigue were compared between the patient group and thehealthy controls		- BOS patients showed higher resting HR than healthy controls - BP resting values did not dif-fer between BOS patients and healthy controls - Basal cortisol levels and cortisol reactivity and recovery measures were similar for BOS patients and healthy controls. - However, BOS patients showed elevated cortisol levels during the first hour after awakening in comparison to healthy controls.	-	-	-	Positive with salivary cortisol, HR No significant correlation with blood pressure	No significant correlation with BOS	Inconclusive for salivary cortisol Positive with HR No significant correlation with blood pressure	/
93	PubMed	1	20977013	10.1017/s1138741600002304	Span J Psychol	2010	Job satisfaction and cortisol awakening response in teachers scoring high and low on burnout	Moya-Albiol L, Serrano MA, Salvador A.	Spain	Cross-sectional	Teachers	64	42.83	0.228	The samplewas selected from a larger one composed of 80 subjects;those who smoked, were not medication-free, used oralcontraceptives, were pregnant, or had any type of illnesswere eliminated.	/	/	Maslach Burnout Inventory	16-items	/	BOS or no BOS, split at mean value	job satisfaction, occupational stress	/		X																																			CAR (awakening, 30 min)	/				- BOS high vs BOS low at awakening: not statistically different - BOS high vs BOS low at +30min: not statistically different - BOS high vs BOS low CAR: trending, lower magnitude in BOS high - EE and DEP not correlated to cortisol levels or CAR							/
100	PubMed	1	19321266	10.1016/j.psyneuen.2009.02.015	Psychoneuroendocrinology	2009	Elevated diurnal salivary cortisol in nurses is associated with burnout but not with vital exhaustion	Wingenfeld K, Schulz M, Damkroeger A, Rose M, Driessen M.	Germany	Cross-sectional	Nurses	279	37.5	0.768	/	/	/	Maslach Burnout Inventory	German, 22-items	/	BOS: EE > 26, Cy/DEP > 12, PE < 32 Divided the population into, 1 criterion filled, 2 criteria filled or 3 criteria filled	vital exhaustion, depression	/		X																																			CAR (awakening at 7am, 11h30, 17h30, 20h)	1 working day, questionnaires filled at home	/		First, we calculated the Pearson’s correlation betweenage and cortisol release at each measurement point. Therewas only a significant correlation found at 7 a.m. (r = .230,p. < .001). Further, there were no differences between smo-kers (N = 78) and non-smokers (200) found for free cortisolrelease (F1,276 = 0.676, n.s.). Women with intake of oralcontraceptives (N = 62) differed from those without(N = 146) (main effect group: F1,202 = 10.227, p = .002),reflecting higher cortisol release in women who took oralcontraceptives.	- High BOS (2 dimensions) vs low BOS (1 or none): statistically higher cortisol levels - 3 dimensions High BOS lowest cortisol levels (no stats)							Positive for Moderate BOS No correlation for low BOS Trending lower cortisol for High BOS
103	PubMed	1	14507541	10.1016/s0022-3999(02)00633-5	J Psychosom Res	2003	Physiological correlates of burnout among women	Grossi G, Perski A, Evengård B, Blomkvist V, Orth-Gomér K.	Sweden	Cross-sectional	White collars	137	48	1				Shirom Melamed Burnout Questionnaire + Maslach Burnout Inventory + Pines Burnout Measure	SMBQ: 22-items MBI: 22-items PBM: 21-items	/	SMBQ quartile splits Low BOS: < 2.75 High BOS: > 3.75 (based on quartile splits (lower < 2.75;upper > 3.75) of the overall index of the Shirom –MelamedBurnout Questionnaire)	depression, anxiety, vital exhaustion, sleep quality	/			X	X							X	X								X	X	X														neopterin, progesterone	Blood samples were drawn in the morning between 8 and10 a.m.	Participants were asked to fill out a questionnaire in thescreening phase of the study and another one in conjunctionwith physiological assessments	/	Checked for age, smoking, sedentary life-style, BMI, menstrual phase, use of contraceptives andhormones, depression, and menopausal statu	Among the confounders, age (standard b =.31, standarderror =.01, P < .05), and use of nicotine (standard b =.28,standard error =.02, P < .05) were positively associatedwith HbA1C	- High BOS is positively correlated with TNF-alpha, HbA1C, prolactin							- High BOS higher values than low BOS
107	PubMed	1	16186006	10.1016/j.jpsychores.2005.02.009	J Psychosom Res	2005	The morning salivary cortisol response in burnout	Grossi G, Perski A, Ekstedt M, Johansson T, Lindström M, Holm K.	Sweden	Cross-sectional	Clinical patients, white collars	64			High BOS: who met the criteria for adjustment disorder, as set forth in the Diagnostic andStatistical Manual of Mental Disorders, fourth edition (DSM-IV), but were free from comorbid depression Med/Low BOS: Participants with low (n=22) and moderate burnout(n=20) were recruited from a larger project investigatingthe psychometric properties of a new, Internet-basedquestionnaire [The Karolinska Stress Scale (KSS), unpub-lished data]	High BOS: 22 Moderate BOS: 20 Low BOS: 22	/	Shirom–Melamed Burnout Questionnaire	22-items	General: 0.78	High BOS: DSM-IV Moderate BOS: SMBQ > median Low BOS: SMBQ < median	sleep quality, mood	Stronger differences in cortisol between High and Low BOS for females than males		X																																			/	/	Areas under thecurve (AUC) and bmean increasesQ [MnInc: (awakeningcortisol 15min +AC 30min +AC60min )/3_x0001_AC 0 )] were calculatedand used as indices of HPA activity.	/	/	- High BOS positively correlated with cortisol compared to low BOS overall - High BOS positively correlated with cortisol compared to low BOS for women, not men	-	-	-	Positive with salivary cortisol	-	Positive with salivary cortisol	-
110	PubMed	1	18325655	10.1016/j.biopsycho.2008.01.006	Biol Psychol	2008	Cortisol dysregulation in school teachers in relation to burnout, vital exhaustion, and effort-reward-imbalance	Bellingrath S, Weigl T, Kudielka BM.	Germany	Cross-sectional	School teachers	135	46.1	0.655	Exclusion criteria for allparticipants included psychiatric disorders, diabetes, pregnancy, and corticos-teroid or psychotropic medication.	/	/	Maslach Burnout Inventory + Teacher Burnout Scale	MBI: German, 22-items TBS: 21-items	MBI a = 0.91 (MBI-EE) a = 0.80 (MBI-DEP) a = 0.89 (MBI-PE) TBS TBS-CS: a = 0.89 TBS-PAS: a = 0.83 TBS-CJRS: a = 0.80 TBS-ATS: a = 0.76	MBI-EE median split for high and low BOS	vital exhaustion, depression, anxiety, effort-reward-imbalancer, overcommitment			X																																			CAR (awakening, 30, 45, and 60 min, and at 11 a.m., 3 p.m., and 8 p.m.)	2 workdays + 1 leisure day	/	Gender, age, body-mass-index, waist–hip-ratio, smoking, sleepquality, and awakening time have been discussed as potential sources ofbetween-subject variation in cortisol day profile	/	- No associations werefound between basal cortisol activity and BOS							/
118	PubMed	1	18541357	10.1016/j.pnpbp.2008.05.001	Prog Neuropsychopharmacol Biol Psychiatry	2008	The role of BDNF and HPA axis in the neurobiology of burnout syndrome	Onen Sertoz O, Tolga Binbay I, Koylu E, Noyan A, Yildirim E, Elbi Mete H.	Turkey	Cross-sectional	Healthcare	37	31.66	0.833	working in the same place for atleast one year. For BOS, population selected with ICD-10 criteria forwork-related neurasthenia	37	35	Maslach Burnout Inventory	Turkish, 22-items	/	/	depression, anxiety, psychosomatic complaints	/		X																					X														Blood samples on the first morning	/	/	The burnout and healthy control group did not differ in age,gender, educational level, smoking, medication use or use of medications with a potential influence on cortisol levels (for e.g. oralcontraceptives)	Accepting the suggestion that MBI is the rationale for distinguish-ing between the burnout and the control group in the first place withICD-10 work-related neurasthenia criteria we left out the MBI in theregression analysis and after that the test revealed depression was themost important variable in discriminating the burnout participantsfrom controls (odd's ratio: 0.722, p b 0.001)	- No correlation between BOS and cortisol - Negative correlation between BOS (also EE, DEP) and sBDNF	Negative correlation to sBDNF	Negative correlation to sBDNF	Positive correlation to sBDNF	No significant correlation to salivary cortisol	-	Negative correlation to sBDNF No significant correlation to salivary cortisol	-
120	PubMed	1	17079708	10.1097/01.psy.0000239247.47581.0c	Psychosom Med	2006	Immune and endocrine function in burnout syndrome	Mommersteeg PM, Heijnen CJ, Kavelaars A, van Doornen LJ.	Netherlands	Cross-sectional	Clinical patients	94	43.9	0.5319	Selection of the participants was based oncutoff scores indicating clinical burnout as reported by the Dutch version ofthe Maslach Burnout Inventory General Survey (MBI-GS) (exhaustion _x0003_2.20and depersonalization _x0003_2.00 or competence _x0004_3.66) (25), severe fatigue(checklist individual strength; CIS20R) _x0003_76 (26), and exclusion of symptomcheck list (SCL90) scores within the psychopathological range (total score_x0003_214) (27). +	56	38	Maslach Burnout Inventory	Dutch, 15-items	/	/	fatigue, sleep quality, depression, psychopathology	/		X		X																	X			X	X											NK cells, T cells, B cells	CAR (awakening, +15 min, +30 min)	3 weekdays cortisol sampling was on average 2 weeks apart from the blood sam-pling	- AUC level, the amount ofcortisol after awakening - AUC slope, the shape of the curve after awakening	There was no difference in age, gender, bodymass index (BMI), or complaints in these persons compared with the rest of theburnout group The difference in DHEAS level remained afterintroducing gender, age, and BMI as covariates in the analysis	Only menopause showed an association with the outcome variables	- Higher IL-10 by monocyte in BOS group - Higher DHEA in BOS group - No correlation with cortisol - No correlation to TNF-alpha, gamma-interferon - No correlation to B, T, NK cells	-	-	-	No significant correlation to salivary cortisol, TNF-alpha, interferon-gamma Positive correlation to sDHEA, IL-10	-	No significant correlation to salivary cortisol, TNF-alpha, interferon-gamma Positive correlation to sDHEA, IL-10	/
141	PubMed	1	18951245	10.1080/10253890802049699	Stress	2009	Cognitive performance in patients with burnout, in relation to diurnal salivary cortisol	Osterberg K, Karlson B, Hansen AM.	Denmark	Cross-sectional	Clinical patients	130	48.2	0.71	BOS group: Over a 3-year period the officesnotified the research group of cases on recent sickleave, with work strain as a probable cause, having anyof the International Classification of Diseases (ICD-10) diagnoses within the category F43 (reaction tosevere stress, and adjustment disorders), with theexception of PTSD (F43.1)	65	65	Maslach Burnout Inventory	Swedish, XX-items			depression, anxiety, memory, concentration			X																																					- the cortisol awakening response (CAR), definedas the increase in cortisol concentration from theawakening sample to the þ 30 min sample,expressed in absolute (nmol/L) and proportional(%) changes - the cortisol morning peak (CMP), defined as thehighest concentration of cortisol in saliva foundin either of the two morning samples - the cortisol range (CR), defined as the decreasein cortisol concentration from the CMP to the 9p.m. evening sample			- BOS group had similar morning salivary cortisol levels and similar awakening response, but lower evening cortisol	-	-	-	No significant correlation with salivary cortisol	-	No significant correlation with salivary cortisol	-
70	PubMed	1	31302350	10.1016/j.jpsychires.2019.07.001	J Psychiatr Res	2019	Mediating effects of hair cortisol on the mutual association of job burnout and insomnia: A retrospective exploratory study	Wang C, Dai J, Li J.	China	Cross-sectionnal	Healthcare workers	68	32.5	1	The inclusion criteriawere as follows: (i) participants who had worked continuously in thesame position for at least 6 months and (ii) those with no history ofmental illness and no history of psychotropic drug use for 1 week priorto the investigation, basing on the clinical records and self-report ofeach participant. The exclusion criteria were as follows: (i) participantswho had taken ≥1 month sick leave within the last 3 months; (ii) thosefor whom ≥10% information was missing in the entire questionnaire;(iii) hair length on the posterior vertex measuring < 2 cm or the pre-sence of hair perming or dyeing within the last 3 months.	/	/	Maslach Burnout Inventory	Chinese, 16-items, 2000	EE: 0.923, 0.926 Cy/DEP: 0.948 PE: 0.880	/	insomnia	/	X																																				One scalp-adjacent3-cm hair segment was used for HCC analysis, which was considered toreflect a 3-month hair growth period.	/	/	/	No statistical correlation between BOS, HCC and age, BMI, job or physical activity	- HCC is significantly associated with EE, DP, and insomnia - EE and DP effect on insomnia through HCC							/
151	PubMed	1	26633442	10.3390/ijerph121214977	Int J Environ Res Public Health	2015	Relationship Between Job Burnout and Neuroendocrine Indicators in Soldiers in the Xinjiang Arid Desert: A Cross-Sectional Study	Tao N, Zhang J, Song Z, Tang J, Liu J.	China	Cross-sectionnal	Soldiers	900	21.4		Inclusion criteria: had to have been enlisted for at least one year Exclusion criteria: Subjects using tricyclic antidepressants, hexadecadrol, estrogens, orglucocorticoids within 1 week to enrollment	/	/	Maslach Burnout Inventory	Chinese	/	/	/	/			X			X																														HSP-70	/	/	/	/	/	- BOS is negatively correlated with HSP-70 - No direct correlation with BOS and cortisol or ACTH	-	-	-	Negatively with HSP-70 No direct correlation with BOS and cortisol, ACTH	-	Negatively with HSP-70 No direct correlation with BOS and cortisol, ACTH	-
163	PubMed	1	21129851	10.1016/j.psyneuen.2010.11.001	Psychoneuroendocrinology	2011	A clinical allostatic load index is associated with burnout symptoms and hypocortisolemic profiles in healthy workers	Juster RP, Sindi S, Marin MF, Perna A, Hashemi A, Pruessner JC, Lupien SJ.	Canada	Cross-sectionnal	Workers	30	45.4	0.633	Inclusion criteria: full-time workers Exclusion criteria: post-menopausal women on hormone replacement therapy	/	/	Maslach Burnout Inventory	23-items	General: 0.83/0.84	/	depression	/		X		X					X			X		X	X	X	X	X				X														pancreatic amylase, albumin, creatinine	/	/	/	age, sex	/	- High AL load (cortisol, DHEAs, CRP, fibrinogen, insulin, SBP, DBP, Hba1c, albumin, creatinine, pancreatic amylase, total cholesterol, HDL, triglycerides) is positively correlated with high BOS	Positive correlation to AL	-	-	Positive correlation to AL	-	Positive correlation to AL	-
195	PubMed	1	40278402	10.3390/metabo15040273	Metabolites	2025	Urine Metabolomic Patterns to Discriminate the Burnout Levels and Night-Shift-Related Stress in Healthcare Professionals	Ungur AP, Socaciu AI, Barsan M, Rajnoveanu AG, Ionut R, Socaciu C, Procopciuc LM.	Romania	Cross-sectionnal	Medical Healthcare Professionnals	64	48.425	0.90625	The inclusion criteria were as follows: complete and accurate responses to all ques-tionnaires, signed consent to participate in the study, consent for both blood and urinesampling, active medical personnel (doctors, nurses, healthcare workers) with at least6 months of professional experience in healthcare, exposure to both day and night shifts forcomparison, and no known conditions that could interfere with the study (e.g., neurologi-cal or psychiatric disorders). Additionally, the participants needed to have regular workschedules involving factors related to burnout.The exclusion criteria included employees from sectors outside of healthcare, partici-pants who did not provide informed consent, and those who refused to provide biologicalsamples.	/	/	Maslach Burnout Inventory	22-items	/	Low BOS: EE: score 0-6 DEP: score 4-16 PA: score 15-38 High BOS: EE: score 7-13 DEP: score 17-51 PA: score 40-48	/																																					Metabolomics	Urine and blood samples	After BOS questionnaire	/	/	/	The untargeted metabolomics analysis considering the DP, EE, and PA criteria forall subjects (Section 3.4), independent of day or night work, showed differentiationsin metabolites based on burnout levels (H or L). Under the DP criterion, increasedlevels of androstenedione, cortisone, DABA, and hydroxytryptophan, along withdecreased levels of N-acetyl serotonin, melatonin, cortisol, and long-chain acylatedcarnitines, were observed in the H group compared to the L group. Under the EEcriterion, increased levels of androstenedione, noradrenaline, GABA, and hydrox-ytryptophan were found, while N-acetyl serotonin, melatonin, and hydroxyvitaminD were decreased in the H group. No significant differences were observed for cor-tisol and cortisone, and long-chain acylated carnitines were generally higher in thisgroup. Under the PA criterion, melatonin glucuronide, sulfatoxymelatonin, hydroxysphingosine, and ergocalciferol showed increased levels, while arginine and cortisonewere decreased in the H group. No significant differences were found for cortisol andacylated carnitines.	-	-	-	-	-	-
213	PubMed	1	12784969		Yale J Biol Med	2002	The impact of burnout on human physiology and on operational performance: a prospective study of soldiers enrolled in the combat diver qualification course	Morgan CA 3rd, Cho T, Hazlett G, Coric V, Morgan J.	USA	Cross-sectionnal	Soldiers	41	/	/		/	/	Maslach Burnout Inventory	/	/	Score group divided in third (upper, middle, lower) by BOS scores	/	/		X	X					X																													Salivary and blood samples	BOS questionnaire done before training, samples done at baseline	Cortisol diurnal slope: difference between evening and morning cortisol level, i.e. reduction of diurnal variation of cortisol.	/	/	- BOS negatively correlated with morning cortisol - BOS positively correlated with evening cortisol - BOS correlated with flatter cortisol diurnal slope - BOS positively correlated with heart rate variability	-	-	-	Positive for HRV	-	Positive	/
219	PubMed	1	35564932	10.3390/ijerph19095537	Int J Environ Res Public Health	2022	Burnout Syndrome and Related Factors in Mexican Police Workforces	Torres-Vences IN, Pérez-Campos Mayoral E, Mayoral M, Pérez-Campos EL, Martínez-Cruz M, Torres-Bravo I, Alpuche J.	Mexico	Cross-sectionnal	Police officers	351	39.93	/				Maslach Burnout Inventory	MBI-HSS, Spanish, 22-items	/	BOS group: EE > 26 DEP >9 PA <34	/	/																										X											/	/	/	Since age and seniority were correlated, age was corrected for seniority, and seniority wascorrected for age.	/	- EE, DEP and PE positively (negative for PE) correlated with BMI	Positive	Positive	Positive	-	-	Positive	/
222	PubMed	1	36463471	10.3233/WOR-210245	Work	2023	Association between burnout syndrome and obesity: A cross-sectional population-based study	de Souza E Silva D, das Merces MC, Lua I, Coelho JMF, Santana AIC, Reis DA, Barbosa CDS, D'Oliveira Júnior A.	Brazil	Cross-sectionnal	Primary healthcare nurses	455	33.3	0.859341	All PHC nursing professionals were consideredeligible and invited to participate in the study. Thefollowing nursing professionals were excluded fromthe study: those on leave, with less than 6 months ofexperience in PHC, who works at exclusively admin-istrative activity, within puerperal pregnancy cycleand menstrual period, with diagnosis of depression,anxiety, and burnout before occupying the currentposition, liver cirrhosis, as well as alcohol and drugaddiction	/	/	Maslach Burnout Inventory	22-items, Brazilian-Portuguese, 1997	General= 0.7 EE = 0.82 DEP = 0.79 Reverse PE = 0.81	EE: High >27, Moderate 19-26, Low <19 DEP: High >10 Moderate 6-9, Low <6 Reduction professional fulfillment (PA) High <33, Moderate 34-39, Low >40 BOS group: High EE, DEP and RPF	/	/																										X											/	/	/	Initially the covariates were characterized accord-ing to the literature in a predictive model consideredconfounding (age - up to 35 years and ≥ 36 years;ethinicity – white and black; marital status - withand without partner; sleep pattern - satisfactory andunsatisfactory; satisfaction with occupation - yes/no;works outside the PHC - yes/no; night shift - yes/no;aggression at work - yes/no; working conditions- satisfactory and unsatisfactory; PHC time - upto 4 years and ≥ 5 years; work relationship - sta-ble/precarious; food - healthy/unhealthy) and effectmodifiers (gender - female/male; regular physicalexercise - yes/no; smoking habits - yes/no; alco-hol - not always drink/always drink)		- Burnout was associated with obesity as well as the three dimensions of BOS	Positive	Positive	Positive	Positive	-	Positive	-
223	PubMed	1	27535344	10.1016/j.ijpsycho.2016.08.005	Int J Psychophysiol	2016	Low heart rate variability in patients with clinical burnout	Lennartsson AK, Jonsdottir I, Sjörs A.	Sweden	Cross-sectionnal	BOS patients				Inclusion criteria BOS group: age 20–65 years and BMI 18.5–30 kg/m2. All patients were diagnosed with Exhaustion Disorder (ED) with the ICD-10 code F43.8 (n = 49) as previously described by Jonsdottir et al. (2009) or “Reaction to severestress, unspecified” with the ICD-10 code F43.9 (n = 5). Since burnout is not an established diagnosis, these are the diagnoses used for clinical burnout in Sweden. Patients with severe psychiatric disease or a somatic disease that could explain the clinical burnout symptoms were not admitted to the clinic. Inclusion criteria control group: self-reported good health (i.e., no known somatic or psychiatric dis-ease), age 25–50 years and BMI 18.5–30 kg/m2.	Clinical BOS: 54	Non-clinical BOS: 52 Healthy controls: 55	Shirom-Melamed Burnout Questionnaire	18-items (short version), 2012	/	Clinical BOS: See inclusion criteria Non-clinical BOS: SMBQ >3.75 Healthy controls: SMBQ < 2	/	Same trend for both genders Statistical analyses of men separately revealed that male patientswith clinical burnout had significantly lower SDNN, RMSSD, LF and HF compared to both non-clinical burnout and healthy referents. In the statistic alanalyses of women separately, the differences between groups did not reach statistical significance, although the pattern was the same as for males								X																													Blood samples	/	/	Correction for age, BMI, nicotine use, and physical activity.	Age and BMI were negatively correlated to HRV, i.e. thehigher the age or BMI, the lower the HRV (data not shown). t-Test re-vealed that lnLF (p = 0.041) and lnLF/HF (p = 0.032) were signifi-cantly lower in nicotine users compared to non-users. No othersignificant results were found regarding nicotine use. Physical activ-ity differed significantly between groups (Table 1) and lnSDNN(p b 0.001), lnRMSSD (p = 0.010), lnTP (p b 0.001), lnLF(p b 0.001), lnHF (p = 0.025) and lnLF/HF (p = 0.001) were all sig-nificantly related to physical activity level (results from one-wayANOVA	- All HRV measures (NN, RMSSD, TP, LF, HF), except LF/HF ratio, were lower in the clinical burnout patients compared to both the non-clinical burnout group and the healthy group (i.e., higher burnout scores were associated with lower HRV)	-	-	-	Negative for HRV	-	Negative for HRV	Differences of HRV between non-clinical BOS and clinical BOS
226	PubMed	1	38541243	10.3390/medicina60030517	Medicina (Kaunas)	2024	Factors Influencing Burnout Syndrome and Depression in Dentists across Various Institutions	Ciğerim L, Orhan ZD, Doğru İ, Kahraman NH, Hussein A, Baş H.	Turkey	Cross-sectionnal	Dentist	290	26.98	0.406897	Active dentists working in a faculty setting, oral and dental health centre (ODHC), orprivate clinic who had no systemic diseases, took minimal work hours per week, and couldtake holidays were included in the study. Dentists who were supervisors or employersat their respective institutions, had received psychological support and/or psychiatrictreatment in the previous 6 months, had used antidepressants, anxiolytics, sedatives,and/or hypnotics for any reason, and had not fully completed the form were excludedfrom this study.	/	/	Maslach Burnout Inventory	22-items	/	High BOS: EE > 18 DEP > 10 PA < 21	depression	/																										X											/	/	/	/	When the EE, DP, PA, and depression scores were compared according to age, BMI,and work experience, no significant relationship was found (p < 0.05). On the other hand,there were positive and moderate relationships between EE and depression scores (r = 0.43)and DP and depression scores (r = 0.42) and negative and moderate relationships betweenPA and depression scores (r = 0.5)	- No correlation between EE, DEP nor PE with BMI	No correlation with BMI	No correlation with BMI	No correlation with BMI	-	-	No correlation with BMI	-
228	PubMed	1	34149506	10.3389/fpsyg.2021.615715	Front Psychol	2021	Associations Between C-Reactive Protein Levels, Exercise Addiction, and Athlete Burnout in Endurance Athletes	Becker L, Dupke A, Rohleder N.	Germany	Cross-sectionnal	Athletes	95	31.8	0.547	The inclusion criterion was participation in regular endurancesports. Exclusion criteria were usage of any medication and anydiseases that might be associated with inflammatory processes.	/	/	Athlete Burnout Questionnaire	2004, German	/	No categorization was conductedbecause no cut-off values were available.	exercice addiction, physical activity	Not evaluated for BOS																						X															Blood samples	/	/	Partial correlation rpart (age, sex, BMI)with age, sex, and BMI as covariates were calculated betweenln-transformed CRP levels, the EAI score, the scores of theABQ subscales, and the ln-transformed amount of regularPA		- None of the athlete burnout questionnaire subscales was associated with CRP levels	-	-	-	No correlation with CRP	-	No correlation with CRP	-
230	PubMed	1	34459768	10.36740/WLek202107119	Wiad Lek	2021	PHYSIOLOGICAL AND HYGIENIC CORRELATES OF TEACHERS' OCCUPATIONAL BURNOUT SYNDROME DEVELOPMENT	Kalynychenko IO, Latina HO, Uspenska VM, Zaikina HL, Kalynychenko DO.	Ukraine	Cross-sectionnal	Teachers	427	/	1	/	/	/	Diagnostic of Burnout Level	V.V. Boiko's methodology	/	/	/	/								X	X	X																											/	/	/	/	/	- High BOS is positively correlated with LF/HF, LFn, HFn - High BOS is negatively correlated with SBP, HR	-	-	-	Positively correlated with LF/HF, LFn, HFn Negatively correlated with SBP, HR	-	Positively correlated with HRV Negatively correlated with blood pressure, HR	-
101	PubMed	1	39192549	10.1080/15622975.2024.2393380	World J Biol Psychiatry	2024	Hair glucocorticoid levels decrease after multimodal inpatient treatment and predict therapy outcome in burnout-related depressive disorders	La Marca R, Scheiwiller M, Pfaff M, La Marca-Ghaemmaghami P, Böker H.	Switzerland	Longitudinal	Clinical patients	42	48	57,14%	Inclusion criteria were an age between 18 and 65 years and a fluent command of the German language. In inpatients,a primary ICd-10 diagnosis code f32, f33, f34.1, orf43.2, and a Z73 code was required. General exclusion criteria were an acute risk for suicide,a history of organic brain disorders or severe cognitiveimpairment, a serious/disruptive medical condition orcurrent regular medication for such a condition, and aserious or disruptive psychiatric disorder (e.g.post-traumatic stress disorder). Participants were fur-ther excluded if they had taken hay fever or coldmedication in the past 7 days, pain medication, regu-larly, or within the last 2 days. finally, pregnancy orlactation were also listed as exclusion criteria.	25	17	ICD-10 + Depression + Maslach Burnout Inventory	22-items, MBI-weighted	Cronbach’s alpha was excellent for MBI-EE(alpha = .96) and good for MBI-d (alpha = .83), MBI-PA(alpha = .84), and MBI-total (alpha = .86)		depression	/	X				X																																1cm from the posterior vertex region at the back of the head, as close to the hair shaft as possible	Control for meteorological values at time of sample	/	/	/	/	-	-	-	No significant correlation with hair cortisone	-	No significant correlation with hair cortisone	-
233	PubMed	1	37515358	10.1177/00469580231189601	Inquiry	2023	Burnout, Fat Intake, and Body Mass Index in Health Professionals Working in a Public Hospital: A Cross-Sectional Study	Vasquez-Purí C, Plaza-Ccuno JNR, Soriano-Moreno AN, Calizaya-Milla YE, Saintila J.	Peru	Cross-sectionnal	Healthcare workers	300	34	0.45	The sample wasselected by non-probability convenience sampling, because it was convenient for the researchers to obtain data from the participants	/	/	Maslach Burnout Inventory	22-items, Spanish, 2019	/	Higher score, higher BOS	/	When comparing between genders, we observed that, in the female gender, for each extra point on the fat intake scale, there was an average increase of 1.17 (95% CI, 0.49-1.85) points on the burnout.In the male gender, for each extra point on the fat intakes cale, there was an average increase of 1.08 (95% CI, 0.16-2.00) points on the burnout scale																										X											/	/	/	Model in all adjusted for age, gender, origin, diet, and profession. Models by gender adjusted for age, origin, diet, and profession.	/	- No statistically significant correlation between burnout and BMI in both men and women	-	-	-	No correlation with BMI	-	No correlation with BMI	-
234	PubMed	1	31195593	10.3390/ijerph16111993	Int J Environ Res Public Health	2019	Burnout and Metabolic Syndrome in Female Nurses: An Observational Study	Chico-Barba G, Jiménez-Limas K, Sánchez-Jiménez B, Sámano R, Rodríguez-Ventura AL, Castillo-Pérez R, Tolentino M.	Mexico	Cross-sectionnal	Nurses	168	44	1	Inclusion criteria: to be aformal institutional employee, any age, any shift, and area of service Exclusion criteria: nursing students, practitioners,and rotating personnel, pregnant women.	/	/	Maslach Burnout Inventory	MBI-HSS, 22-items	/	BOS group: 3rd EE tertile + 3rd DEP tertile + 1st PE tertile	/														X				X	X																	X		Blood samples	7/8 AM after 12h fasting	/	Models were adjusted for sociodemographic, anthropometric and working variables.	/	- EE and PE are positively correlated to waist circumference - EE, DEP and PE are not correlated to HDL, triglyceride, fasting glucose, BP	Positive with waist circumference No correlation with HDL, fasting glucose, triglycerides, BP	No correlation with waist circumference No correlation with HDL, fasting glucose, triglycerides, BP	Positive with waist circumference No correlation with HDL, fasting glucose, triglycerides, BP	-	-	Positive with waist circumference No correlation with HDL, fasting glucose, triglycerides, BP	-
235	PubMed	1	38787900	10.1371/journal.pone.0304092	PLoS One	2024	Job burnout, cognitive functioning, and Brain-derived neurotrophic factor expression among hospital Mexican nurses	Cortés-Álvarez NY, Lara-Morales A, Bautista-Rodríguez E, Marmolejo-Murillo LG, Díaz Jiménez A, Vergara Hernández LA, Fernández Moya M, Vuelvas-Olmos CR.	Mexico	Cross-sectionnal	Nurses	100	37.61	0.5	Both sexes, at least a nursing diploma, aminimum of one year in the present unit, and signing the informed consent form wererequirements for inclusion	50	50	Maslach Burnout Inventory	15-items, Spanish	EE = 0.835 DEP = 0.607 PE = 0.733	High BOS: EE >15 DEP >12 Reduced professional fulfillment < 19	cognitive evaluation	Being female was associated to higher BOS scores																							X														Blood samples	/	/	/	Female nurses, married individuals, those with a college education or higher,and nurses with over 11 years of experience are more likely to report higher MBI scores	- Negative correlation between sBDNF levels and BOS - Significantly lower sBDNF expression in BOS group compared to no BOS group	-	-	-	Negative for sBDNF	-	Negative for sBDNF	-
236	PubMed	1	29385150	10.1371/journal.pone.0190607	PLoS One	2018	Sleep and biological parameters in professional burnout: A psychophysiological characterization	Metlaine A, Sauvet F, Gomez-Merino D, Boucher T, Elbaz M, Delafosse JY, Leger D, Chennaoui M.	France	Cross-sectionnal	Working population	140	31.25	0.492857	Exclusion criteria (BOS group): Subjects with a mood disorder, alexithymia, and other mental conditions such as anxietydisorders (generalized anxiety disorder, panic disorder, specific phobia, post-traumatic stressdisorder. . .) that could overlap with burnout. Exclusion of subjects without ahistory or previous diagnosis of metabolic and endocrinological problem, coronary heart dis-ease (CHD), inflammatory diseases, allergies. Inclusion criteria (controls): subjects whodo not experience the outcome (i.e. burnout syndrome) during the period study	54	86	Maslach Burnout Inventory	22-items	EE = 0.86 DEP = 0.71 PA = 0.7	High BOS (at least criteria met for 2 dimensions): EE > 27 EDP > 13 PA < 30	job strain, sleep disturbances, anxiety, depression													X				X						X		X				X								leukocytes, neutrophils, 25(OH)D	Blood samples	/	/	Model 1: Job satisfaction,HADS anxiety, Job control and Job demand Model 2: + insomnia Model 3:+ HbA1C Model 4 + insomnia and HbA1C i	BOS group has significantly higher insomnia troubles, sleep fragmentation, and non-restorative sleep than the control group. In addition, burnout subjects have higher levels of anxiety and depression scores. About job strain characteristics, job control is significantlyhigher for burnout subjects. In addition, job satisfaction is lower for burnout subjects, and nosignificant difference was found between the two groups for social support	- BOS correlated positively with HbA1C, glycaemia, CRP, leucocytes, neutrophils, monocytes, total cholesterol - BOS correlated negatively with 25(OH)D	Positive for HbA1C, glycaemia, CRP, leucocytes, total cholesterol Negative for 25(OH)D	Positive for HbA1C, total cholesterol Negative for 25(OH)D	Positive for HbA1C, 25(OH)D Negative for CRP	Positive for HbA1C, glycaemia, CRP, leucocytes, neutrophils, monocytes, total cholesterol Negative for 25(OH)D	-	Positive for HbA1C, glycaemia, CRP, leucocytes, neutrophils, monocytes, total cholesterol Negative for 25(OH)D	-
237	PubMed	1	38471687	10.1136/bmjopen-2023-081203	BMJ Open	2024	Association between body mass index and burnout among nurses in China: a cross-sectional study	Miao L, Niu X, Huang M, Cao G, Fu C.	China	Cross-sectionnal	Healthcare workers	1863	/	0.938	Random stratified sampling	/	/	Maslach Burnout Inventory	MBI-GS, Chinese, 15-items	General = 0.807 EE = 0.940 DEP = 0.939 PE = 0.930	High BOS: EE >15 DEP >8 PA < 26	/	/																										X											/	/	/	age, sex, marital status (married or single), andeducation (junior college and below, bachelor’s degree,and master’s degree and above). The job characteristicsincluded departments (internal medicine, surgery, obstet-rics and gynaecology, paediatrics, emergency department,and other departments), title (primary, intermediate,and senior), establishment (formal or contract) and thenumber of night shifts per week (0, 1–2, ≥3). Participantswere asked how many children they have, and dividedinto three groups according to their answer (0, 1, ≥2)	/	- Obesity was positively associated with EE and DEP/Cy	Positive for BMI	Positive for BMI	No correlation to BMI	-	-	Positive for BMI	-
238	PubMed	1	33566266	10.1007/s10865-020-00198-3	J Behav Med	2021	Diabetes burnout among emerging adults with type 1 diabetes: a mixed methods investigation	Helgeson VS.	USA	Cross-sectionnal	Young diabetic	88	27.3	0.6	/	/	/	Diabetes Burnout Scale	Based on MBI	Detachment: 0.7 Exhaustion: 0.91	/	depression	/												X																									/	/	/	/	/	- BOS independently predicted higher HbA1c, independent of diabetes distress	-	-	-	BOS positively associated to HbA1c	-	BOS positively associated to HbA1c	-
245	PubMed	1	33077716	10.1038/s41398-020-01037-4	Transl Psychiatry	2020	Epigenetic perspective on the role of brain-derived neurotrophic factor in burnout	Bakusic J, Ghosh M, Polli A, Bekaert B, Schaufeli W, Claes S, Godderis L.	Belgium	Cross-sectionnal	Volunteers	129	43.35	0.6435	Inclusion criteria (BOS group): diagnosis of BOS and no comorbidities Exclusion criteria (control group): diagnosis of BOS or psychiatric disorders	59	70	Maslach Burnout Inventory	UBOS	/	High BOS: EE > 21 DEP > 14	depression	/																							X													BDNF promoter methylation	Blood samples	/	/	age, gender, currentsmoking (yes/no), antidepressant use (yes/no), and whiteblood cell count	/	- BOS (as a whole and dimensions separately) positively correlated with BDNF promoter Ia, Ib, IV methylation - BOS not correlated to sBDNF levels	Positively to BNDF Ia, Ib, IV, CGP1 promoter methylation No correlation to sBDNF	Positively to BNDF Ia, Ib, IV, CGP1 promoter methylation No correlation to sBDNF	Positively to BNDF Ia, Ib, IV promoter methylation No correlation to sBDNF or CGP1 promoter methylation	Positively to BNDF Ia, Ib, IV, CGP1 promoter methylation No correlation to sBDNF	-	Positively to BNDF promoter methylation No correlation to sBDNF	-
249	PubMed	1	32371342	10.1016/j.jpsychores.2020.110121	J Psychosom Res	2020	Burnout, but not job strain, is associated with irritable bowel syndrome in working adults	Hod K, Melamed S, Dekel R, Maharshak N, Sperber AD.	Israel	Cross-sectionnal	IBS patients	269	35.9	0.60223	Exclusion criteria (all groups): medical history ofmalignancy, thyroid disease, celiac disease, inflammatory bowel disease (IBD), diabetes, coronary heart disease, stroke, current pregnancy,or a mental crisis in the past (some patients had multiple reasons), patients who were treated regularly with antipsychotic,antianxiety or antidepressants drugs, unemployed patients	/	214	Shirom Melamed Burnout Questionnaire	14-items	General: 0.9	The mean score across the 14 items was calculated. High BOS : mean score ≥ 3	work load, job control, job strain	No differences																											X										/	/	/	a) socio-demographicmeasure: age (years), gender, BMI (kg/m 2 ) and years of education[43,44]; b) life-style behaviors, including physical activity intensity(hours of strenuous physical activity per week), smoking status (currentsmoker or not), coffee consumption (number of cups of coffee per day)and fruits and vegetables consumption (number of fruit and vegetableservings per two days) [45–47]; c) additional medical co-morbidity thatcould be associated with IBS and/or burnout such as hypertension,neurological disease/migraine, musculoskeletal complaints and chronicpain [32,44] [34,35]. To retain the statistical power of this study, weincluded persons with these co-morbid conditions in the study groupsand adjusted for them in the statistical analyses	/	- Mean BOS score in the IBS group was significantly higher than in control - BOS was associated with a 2.41-fold elevated prevalence of IBS after adjusting for potential confounding variables including job strain	-	-	-	Positively to IBS	-	Positively to IBS	-
133	PubMed	1	33029118	10.1155/2020/8837024	Neural Plast	2020	Stress Reactivity Influences the Relationship between Emotional Labor Strategies and Job Burnouts among Chinese Hospital Nurses	Deng H, Wu H, Qi X, Jin C, Li J.	China	Cross-sectional	Nurses	229	/	1	112 participants were excluded because they were smokers,alcoholics, or obese (body mass indexes ≥ 30), or with shorterhair (<1 cm) or treated hair (e.g., coloring, perm, orbleached), or had medicine intake (e.g., glucocorticoid andantibiotic drugs) or diseases (e.g., canker sores and inflam-mation), which might influence the contents of cortisol inhair	/	/	Maslach Burnout Inventory + Copenhagen Burnout Inventory	MBI: Chinese, 16-items CBI: Chinese 16-items	MBI EE: 0.94 DEP: 0.86 PE: 0.81 CBI PB: 0.92 WRB: 0.90 CRB: 0.90	/	emotional labor	/	X																																				20 mg	hair samples (about20 mg in weight) were collected 2 weeks later after the questionnaires’ collection (to match in time)	/	/	/	- No correlation between HCC and BOS							/
250	PubMed	1	24745779	10.1016/j.jpsychores.2014.03.007	J Psychosom Res	2014	Burnout is associated with elevated prolactin levels in men but not in women	Lennartsson AK, Billig H, Jonsdottir IH.	Sweden	Cross-sectionnal, Longitudinal	Volunteers	87	/	0.426966	Inclusion citeria: Inclusion stratification was ini-tially applied to ensure that participants varied in terms of degrees ofperceived stress.based on self-reported levelof perceived stress using a single item question from the General NordicQuestionnaire for Psychosocial and Social Factors at Work (QPS Nordic)instrument Exclusion criteria: women taking estrogens, nursing, pregnant andpostmenopausal women. Subjects who were taking psychoactive medications or any medications that may affect the hypo-thalamus–pituitary–adrenal (HPA) axis function.	49	38	Shirom Melamed Burnout Questionnaire	22-items	/	High BOS: score > 3.75 Low BOS: score < 2	/	No differences in prolactin levels for women in BOs vs controls whilst prolactin levels for man in BOS group are higher than in controls											X																										Blood samples	/	/	Estradiol levels	Prolactin levels were negatively associated with age in men (r = −0.35, p b 0.001) but not in women (r = 0.15, p = 0.224). Prolactin levels were negatively associated with BMI in both men (r = −0.22, p = 0.025) and women (r = −0.34, p = 0.005). Prolactin levels were positively associated with estradiol levels in women (r = 0.39, p = 0.001) but not in men (r = 0.05, p =0.611).	- High BOS in men associated to high prolactin, but not in woman	-	-	-	Positively with prolactin (in men)	-	Positively with prolactin (in men)	Higher prolactin in BOS group vs "moderate BOS" (score SMBQ 2-3.74) Higher prolactin in BOS group vs no BOS group (score SMBQ <2)
252	PubMed	1	28119229	10.1016/j.psyneuen.2017.01.002	Psychoneuroendocrinology	2017	Burnout and cognitive impairment: Associated with serum BDNF in a Chinese Han population	He SC, Zhang YY, Zhan JY, Wang C, Du XD, Yin GZ, Cao B, Ning YP, Soares JC, Zhang XY.	China	Cross-sectionnal	Volunteers	712	29.9	0.834	Exclusion criteria: ruled out any mentaldisorders including a variety of anxiety disorders, depression, bipolar disorder,schizophrenia, attention deficit/hyperactivity disorder (ADHD), and any otherpsychiatric illnesses in their lifetime or at the present by direct psychiatric interview. No other medicalissues or disability (e.g., hearing or visual impairment, motor impairment) that couldpotentially impact cognitive test data.	/	/	Maslach Burnout Inventory	15-items	EE: 0.896 DEP: 0.747 PA: 0.825	High BOS: EE > 15 DEP > 12 PA < 19	/	/																							X														Blood samples	Between 7-9 AM, following overnight fasting	/	age, gender, age and years of education	There was no significant association between BDNF levels andgender, age, education and BMI in all subjects (all p>0.05	- A decrease in BDNF serum level was found in BOS subjects
259	PubMed	1	26441131	10.1371/journal.pone.0140054	PLoS One	2015	Low Levels of Dehydroepiandrosterone Sulfate in Younger Burnout Patients	Lennartsson AK, Theorell T, Kushnir MM, Jonsdottir IH.	Sweden	Cross-sectionnal	BOS patients	169	/	0.491124	Inclusion criteria (BOS group): All the patients ful-filled the diagnostic criteria for stress-related exhaustion disorder as previously described [14].Stress-related exhaustion disorder is a criteria-based diagnosis that has been used in Swedensince 2005 to define patients seeking health-care for clinical burnout. Exclusion criteria: Women taking estrogens as well as nursing, pregnant and postmenopausal women. Subjects who were taking psychoactive medications or any medications thatmay affect the hypothalamus–pituitary–adrenal (HPA) axis function.	122	47	Shirom-Melamed Burnout Questionnaire	/	/	No BOS: SMBQ < 2	/	/				X																																	Blood samples	/	/	/	DHEA-s levels were negatively associated with age (total: r = -0.34, p < 0.001),although the correlation was stronger in controls than in patients (controls: r = -0.50, p<0.001; patients: r = -0.26, p = 0.004). Also as expected, DHEA-s levels were higher in malesthan in females (total group: 6.72 and 4.63, respectively, p < 0.001; patients: 6.52 μmol/L and4.52 μmol/L, respectively, p < 0.001; controls: 7.23 μmol/L and 4.93 μmol/L, respectively,p = 0.004). DHEA-s levels were not associated with BMI after adjusting for age (men:p = 0.493; women: p = 0.409).	- Lower sDHEA in BOS than control at 25-34 yo - Even lower sDHEA in BOS than control at 25-34 yo in female more than males	-	-	-	Negative for sDHEA (25-34 years old)	-	Negative for sDHEA (25-34 years old)	-
260	PubMed	1	34245319	10.1007/s00213-021-05911-x	Psychopharmacology (Berl)	2021	The relationship between job stress and job burnout moderated by BDNF rs6265 polymorphism	Jia H, He M, Zhang X, Li Y, He SC, Zhang XY.	China	Cross-sectionnal	University teachers and administrators	341	39.73	0.451613	Exclusion criteria: participants diagnosed with any psychiatric disorders based onDSM-IV, including anxiety disorder, depression, bipolar dis-order, phobic disorder, obsessive–compulsive disorder, post-traumatic stress disorder (PTSD), schizophrenia, and his-tory of drug abuse.	/	/	Maslach Burnout Inventory	Chinese MBI-GS	EE: 0.865 DEP: 0.876 PE: 0.835 General : 0.888	/	job stress																								X														Blood samples	At 7-9 AM	/	age, sex, education, and position	/	- BDNF rs6265 TT genotype individuals have a higher degree ofemotional exhaustion and cynicism	Positive for BDNF gene polymorphism	Positive for BDNF gene polymorphism	No correlation wirth BDNF gene polymorphism	-	-	Positive for BDNF gene polymorphism	-
261	PubMed	1	33469969	10.1002/1348-9585.12188	J Occup Health	2021	Burnout and metabolic syndrome among different departments of medical center nurses in Taiwan-Cross-sectional study and biomarker research	Tsou MT, Pai TP, Chiang TM, Huang WH, Lin HM, Lee SC.	Taiwan	Cross-sectionnal	Nurses	1758	35.2	0.958476	Exclusion criteria: incomplete questionnaires	113	1645	Chinese occupational burnout inventory	2008	COBI General : 0.84-0.91	BOS group: 3rd tertile of psychological work demands + 1st tertile of job control + 1st tertile of employment stability	mental health	/									X								X	X										X									Blood samples	After 12h fasting	/	/	There was no statistical difference between BOS and control groups in age, gender, education level, seniorityat work, working style, sleep duration, and personal lifestyle(exercise, smoking, alcohol, and fruit and vegetable intake).	- BOS group had higher risks of high blood, high blood sugar, high triglycerides, and low HDL	-	-	-	Positive for blood pressure (SBP/DBP), blood sugar, triglycerides Negative for HDL	-	Positive for blood pressure (SBP/DBP), blood sugar, triglycerides Negative for HDL	-
279	PubMed	1	29382258	10.1080/10253890.2018.1433161	Stress	2018	School burnout and heart rate variability: risk of cardiovascular disease and hypertension in young adult females	May RW, Seibert GS, Sanchez-Gonzalez MA, Fincham FD.	USA	Cross-sectionnal	Undergraduate students	88	20.42	1	Inclusion criteria : be full time under-graduate students (enrolled in 12 credit hours of study) andbe over the age of 18 years Exclusion criteria: smokers, exercise regularly (defined as >120 min per week in the previous 6 months), hypertensive (BP _x0015_140/90 mmHg), chronic diseases, intake of beta blockers, antidepressants, or stimulants	/	/	School Burnout Inventory	9-items, 2009	General : 0.94	High score == high BOS	depression, anxiety	/								X	X																												/	/	/	/	/	- School BOS was significantly related to elevated ambulatory BP (systolic and diastolic) and HRV markers of increased cardiac sympathovagal tone.	-	-	-	Positively with SBP, DBP, LF of HRV Negatively with VLF (very low frequency) of HRV	-	Positively with blood pressure, HRV	-
283	PubMed	1	36767266	10.3390/ijerph20031899	Int J Environ Res Public Health	2023	Personal and Work-Related Burnout Is Associated with Elevated Diastolic Blood Pressure and Diastolic Hypertension among Working Adults in Chile	Chen Y, Juvinao-Quintero D, Velez JC, Muñoz S, Castillo J, Gelaye B.	Chile	Cross-sectionnal	Workers	1872	45.7	26.3	Exclusion criteria: missing data	/	/	Copenhagen Burnout Inventory	19-items, Spanish	/	4 groups 1) no BOS (both subscales < 50) 2) only personal BOS (only personal subscale ≥ 50) 3) only work-related BOS (only work-related subscale ≥ 50) 4) both BOS (both subscales ≥ 50).	/	Participants with both personal burnout and work-related burnout were associated withelevated DBP after adjusting for prior putative confounders. The results were consistent among men but not women									X																															Adjusted for sociodemographic (sex, continuous age, country, and highesteducation levels), behavioral (BMI, smoking status, alcohol consumption, and physical activity), and occupationalcharacteristics (work sector, work type, and work shift).		- Higher DBP and diastolic hypertension with BOS	-	-	-	- Higher DBP and diastolic hypertension with BOS	-	Positive with blood pressure	-
284	PubMed	1	32013939	10.1186/s12889-020-8287-7	BMC Public Health	2020	The prevalence and correlates of burnout among Chinese preschool teachers	Li S, Li Y, Lv H, Jiang R, Zhao P, Zheng X, Wang L, Li J, Mao F.	China	Cross-sectionnal	Governmental and private preschool teachers	1741	34.66	0.923033	Random selection among teachers population. All subjects were in good physical health and had no history of brain injury, mental system disease, cardiovascular disease, cancer, diabetes, thyroid dysfunction and chronic respiratory disease. No subjects were under the situations of any medical issues or disability after screening.	/	/	Maslach Burnout Inventory	15-items, Chinese, MBI-GS,	/	High BOS: 3rd tertile EE + 3rd tertile DEP + 1st tertile PA	perceived stress, depression	None																										X											/	/	/	age, years of teaching, income satisfaction (yes/no), education background (senior high school or less,junior college, college or above), marital status (nevermarried, married, divorced or widowed), the type ofschool (private school, public school) and body massindex (BMI, weight in kg /square of height in meters).BMI < 18.5, 18.5 ≤ BMI < 24, 24 ≤ BMI < 28 and BMI ≥ 28were defined as underweight, normal weight, overweightand obese, respectively, in China	However, there is no significant difference in sex, the type of school, the educational back-ground between non-burnout and burnout group (allP > 0.05)	- BOS rate was significantly decreased in overweight (P = 0.001, OR = 0.58, 95% CI: 0.42–0.79) and obesity (P = 0.048, OR = 0.75, 95%CI: 0.56–1.00) teachers compared with teachers with normal weight	-	-	-	Negatively with BMI	-	Negatively with BMI	-
288	PubMed	1	36937468	10.25122/jml-2022-0242	J Med Life	2023	Assessing the relationship between burnout syndrome and irritable bowel syndrome among medical health providers and medical students in Saudi Arabia	Alzahrani MA, Alamri HA, Alshehri MA, Ayyashi MM, Alqarni SA, Alshehri SH, Alshehri MS, Alqahtani MM, Alasmari NH, Alsabban AM, Alshahrani AS.	Saudi Arabia	Cross-sectionnal	Healthcare workers and medical students	931	25.2	/	/	/	/	Maslach Burnout Inventory	MBI-SS, 22-items, 2022	/	/	/	/																											X										/	/	/	/	EE and DEP were correlated with age, gender, occupation, marital status, years of practice, and education	- Higher prevalence of IBS with high EE and DEP	Positively with IBS	Positively with IBS	No signficant correlation with IBS	-	-	Positively with IBS	-
293	PubMed	1	32056943	10.1016/j.jad.2020.01.181	J Affect Disord	2020	Interaction between job stress, serum BDNF level and the BDNF rs2049046 polymorphism in job burnout	He SC, Wu S, Wang C, Wang DM, Wang J, Xu H, Wang L, Zhang XY.	China	Cross-sectionnal	Public workers	205	37.43	0.595	Exclusion criteria: All the subjects were interviewedby trained investigators to exclude potential impact of Axis I disorderson DSM-IV, including a variety of major depressive disorder, anxietydisorder, bipolar disorder, personality disorder, schizophrenia, atten-tion deficit/hyperactivity disorder, and any other mental illnesses intheir lifetime or at the present. In addition, a complete physical ex-amination and laboratory tests were carried out for all participants torule out any physical diseases.	/	/	Maslach Burnout Inventory	MBI-GS, 15-items, Chinese	General : 0.801	High EE and DEP scores == High BOS High PE score == lower BOS	work stress	/																							X														Blood samples	/	/	sex, age, education	/	- No significant main effects of the BDNF polymorphism (rs2049046) on BOS - No significant correlation was observed between sBDNF levels and BOS	No correlation with sBDNF No correlation with BDNF polymorphism	No correlation with sBDNF No correlation with BDNF polymorphism	No correlation with sBDNF No correlation with BDNF polymorphism	-	-	No correlation with sBDNF No correlation with BDNF polymorphism	-
304	PubMed	1	38041159	10.1186/s12916-023-03192-z	BMC Med	2023	Coronary microvascular function in male physicians with burnout and job stress: an observational study	von Känel R, Princip M, Holzgang SA, Garefa C, Rossi A, Benz DC, Giannopoulos AA, Kaufmann PA, Buechel RR, Zuccarella-Hackl C, Pazhenkottil AP.	Switzerland	Cross-sectionnal	Healthcare workers	60	49.85	0	Inclusion criteria: BOS group: PHQ-9 score of ≤ 14, Control group: PHQ-9 score of ≤ 10, non-smoking for at least 5 years and agebetween 28 and 65 years, as in Switzerland most physi-cians do not Exclusion criteria for both groups included a previous episodeof clinical depression or burnout; known heart disease;familial hypercholesterolemia; type I or type II diabetes;stage II hypertension; renal insufficiency; any knownactive serious disease; intake of lipid-lowering, antihyper-tensive, or antidiabetic drugs; BMI ≥ 35 kg/m 2; chronicrisky alcohol consumption (≥ 4 standard drinks perday); allergy to iodine-containing contrast media; con-traindications for adenosine, beta-blockers, or nitrates;a medication that interferes with blood biomarker levels(e.g., corticosteroids, anticoagulants); and the decision towaive information about clinically relevant cardiac imag-ing findings.	30	30	Maslach Burnout Inventory	MBI-HSS, German	/	BOS group EE ≥ 27 and/or DEP ≥ 10 Control group EE < 16 and DP < 7	depression	/																																				coronary flow reserve, myocardial blood flow response, hyperemic myocardial blood flow	/	At baseline	/	age, body mass index	/	- BOS is positively correlated to coronary flow reserve, myocardial blood flowresponse, hyperemic myocardial blood flow	-	-	-	Positive with coronary flow reserve, myocardial blood flow response, hyperemic myocardial blood flow	-	Positive with coronary flow reserve, myocardial blood flow response, hyperemic myocardial blood flow	-
305	PubMed	1	34574412	10.3390/ijerph18189489	Int J Environ Res Public Health	2021	Influence of Non-Occupational Physical Activity on Burnout Syndrome, Job Satisfaction, Stress and Recovery in Fitness Professionals	Marín-Farrona MJ, León-Jiménez M, García-Unanue J, Gallardo L, Liguori G, López-Fernández J.	Spain	Cross-sectionnal	Fitness instructors	26	33.08	0.307692	All participants had (1) to keep a self-reported diary where they indicated all theactivities performed during the registration time (working hours and sleeping time), (2)to partake in 3–4 h/day of supervised classes, (3) to complete a wellbeing questionnairewhich included working conditions and job satisfaction variables (first part) and the CESQTquestionnaire (second part), and (4) to monitor their HRV through a portable device. Thosewho did not meet these requirements, or who did not record their heart rate for 48 h, orwho reported an error >15% in HR measurement, or who lost 30 min of recording within24 h, were excluded from the analysis.	/	/	CESQT (evaluation of occupational burnout syndrome questionnaire)	20-items, 2021	enthusiasm:α = 0.910 burnout: α = 0.765 indolence: α= 0.796 guilt: α = 0.796	/	/	/								X																													/	/	/	/	/	- BOS measure do not correlated with RMSSD (HRV)	-	-	-	No correlation with HRV (RMSSD)	-	No correlation with HRV	-
307	PubMed	1	37598882	10.1016/j.biopsycho.2023.108661	Biol Psychol	2023	Mental fatigue, cognitive performance and autonomic response following sustained mental activity in clinical burnout	Gavelin HM, Neely AS, Aronsson I, Josefsson M, Andersson L.	Sweden	Cross-sectionnal	Exhaustion disorder patients	60	41.85	0.816667	Inclusion criteria (BOS group): (1) confirmed diagnosis of ED; (2) age 18–65. Exclusion criteria: (1) not fluent in Swedish; (2) psychiatric co-morbidity (symptoms ofdepression or anxiety and/or diagnosis of mixed anxiety and depressivedisorder were allowed); (3) other medical condition known to affectcognition, such as cardiovascular or neurological diseases; (4) impairedhearing. Exclusion criteria (control group): self-reported current or previoushistory of stress-related or psychiatric disorder (within the past 10 years)or scored > 3.75 on the Shirom-Melamed Burnout Questionnaire(SMBQ)	30	30	Shirom-Melamed Burnout Questionnaire	22-items	General: 0.98	The mean score of all items was used, with higher score indicating higher level of burnout.	depression, anxiety, excecutive difficulties, mental fatigue	Controlling for gender in the analyses didnot change the results (data not shown).								X		X																											/	/	/	/	/	- No differences in HF-HRV or RMSSD between BOS group vs control group at baseline	-	-	-	Negative with HRV (HF, RMSSD)	-	Negative with HRV	-
315	PubMed	1	31914045	10.1097/MD.0000000000018630	Medicine (Baltimore)	2020	Association between occupational burnout and heart rate variability: A pilot study in a high-tech company in Taiwan	Lo EV, Wei YH, Hwang BF.	Taiwan	Cross-sectionnal	Workers	120	/	0.45	Exclusion criteria: pregnant, dysautonomia, or cancer	/	/	Occupational Burnout Inventory	OBI: Copenhagen Burnout Inventory + Overcommitment to work	/	/	/	/								X		X																											/	/	/	job category, job seniority, HR, age, BMI, education, medicalhistory, economics condition, and extra working hours in thepast month	/	- The dimension of “work overcommitment” of OBI tended to poorly correlate with HF(%), LF(%), and LF/HF ratio among men	-	-	-	No significant correlation to HRV	-	No significant correlation to HRV	-
319	PubMed	1	28012293	10.1016/j.psyneuen.2016.11.020	Psychoneuroendocrinology	2017	Female nurses' burnout symptoms: No association with the Hypothalamic-pituitary-thyroid (HPT) axis	Guo Y, Lam L, Luo Y, Plummer V, Cross W, Li H, Yin Y, Zhang J.	China	Cross-sectionnal	Nurses	94	/	1	Exclusion criteria : intake of any medication that affected the HPT axis’ function and partici-pants who were taking oestrogens, pregnant or postmenopausal.	52	42	Maslach Burnout Inventory	MBI-GS, 1996	EE : 0.93 DEP : 0.83 PE : 0.82 General : 0.86	Total BOS score = 0.40 × EE + 0.3 × CY + 0.3 × RPE BOS groups: 1) no burnout (scores 0–1.49) 2) some burnout symp-toms (scores 1.50–3.49) 3) serious burnout (scores 3.50-6)	/	/									X	X																X		X	X	X	X						Blood sample	/	/	/	/	- No significant difference in biochemical markers was found between the BOS and non-BOS groups, except weakly negative associations between reduced PE with blood pressure and heart rate	No correlation with BMI, HR, SBP, DBP, blood glucose, T3, T4, TSH	No correlation with BMI, HR, SBP, DBP, blood glucose, T3, T4, TSH	No correlation with BMI, SBP, blood glucose, T3, T4, TSH Negative correlation with HR, DBP	No correlation with BMI, HR, SBP, DBP, blood glucose, T3, T4, TSH	-	No correlation with BMI, HR, SBP, DBP, blood glucose, T3, T4, TSH	-
321	PubMed	1	18582612	10.1016/j.jpsychores.2008.02.007	J Psychosom Res	2008	Association between burnout and circulating levels of pro- and anti-inflammatory cytokines in schoolteachers	von Känel R, Bellingrath S, Kudielka BM.	Germany/ Luxembourg	Cross-sectionnal	School teachers	167	48	0.67	Exclusion criteria: Volunteers with a psychiatric disorder, those medicatedwith corticosteroids or psychotropic drugs, those withdiabetes, or pregnant women	/	/	Maslach Burnout Inventory	22-items, German	/	High BOS: EE ≥ 20 points PE ≥ 28 points DEP ≥ 8 points	depression, anxiety, sleep quality	/																					X				X							IL-4					/	/	/	/	/	- Higher levels of total burnout symptoms aggregating the EE, PE, and DEP subscales independently predicted higher TNF-α levels, lower IL-4 levels, a higher TNF-α/IL-4 ratio	No correlation with TNF-alpha, TNF-alpha/IL-4 ratio, IL-4	No correlation with TNF-alpha, TNF-alpha/IL-4 ratio, IL-4	No correlation with TNF-alpha Positive with TNF-alpha/IL-4 ratio Negative with IL-4	Positively with TNF-alpha, TNF-alpha/IL-4 ratio Negatively with IL-4	-	Positively with TNF-alpha, TNF-alpha/IL-4 ratio Negatively with IL-4	-
326	PubMed	1	34897168	10.7888/juoeh.43.397	J UOEH	2021	Influences of Occupational Burnout and Personality on Lipid Peroxidation Among Nurses in Shahroud City, Iran	Biganeh J, Abolghasemi J, Alimohammadi I, Ebrahimi H, Davoud B, Hosseinabadi MB, Ashtarinezhad A.	Iran	Cross-sectionnal	Nurses	92	/	0.859	Random selection on pre-selected staff	/	/	Maslach Burnout Inventory	22-items,	EE: 0.76 DEP : 0.81 PE : 0.70 General : 0.78	Cut-off point was classified into three parts (33.3% and 66.6%) to categorize the participants into low, moderate, or high levels of Burnout	personality factors	/																																				MDA	Blood sample	/	/	/	/	- EE and DEP predict MDA levels, a by-product of lipid peroxydation (most common source of free radicals)	Positively with MDA	Positively with MDA	No correlation with MDA	-	-	Positively with MDA	-
337	PubMed	1	17132837	10.1097/01.psy.0000242860.24009.f0	Psychosom Med	2006	Burnout and risk of type 2 diabetes: a prospective study of apparently healthy employed persons	Melamed S, Shirom A, Toker S, Shapira I.	Israel	Cross-sectionnal, longitudinal	Employee/Workers	677	42.6	0.235	Exclusion criteria: chronic diseases at the baseline (hypertension, coronary heartdisease, diabetes, stroke, and cancer), missing data	/	/	Shirom-Melamed Burnout Questionnaire	14-items	General: 0.91	Low and high BOS cut-off with mean values	/	/														X																							/	/	/	sex, body mass index, smoking, alcohol use,leisure time physical activity, initial job category, follow-up duration	The characteristics of workers scoring high and low onburnout (using the sample mean as the cutoff point) are shownin Table 1. These groups did not differ in age, sex, educationlevel, BMI, and health habits such as smoking and alcohol use.They did differ, however, on leisure time physical activityengagement. Not surprisingly, those who scored high on burn-out reported less engagement in physical activity. In the sub-sample of workers for whom we had blood pressure measures,the burned-out workers had significantly lower SBP, but notDBP	- BOS might be a risk factor for diabetes type II	-	-	-	BOS risk factor of diabetes II	-	BOS risk factor of diabetes II	-
231	PubMed	1	33904028	10.1007/s11606-021-06757-x	J Gen Intern Med	2022	Biomarkers of Clinician Burnout	Begin AS, Hata S, Berkowitz LR, Plessow F, Lawson EA, Emptage N, Armstrong K.	USA	Cross-sectionnal	Healthcare workers	25	/	1	/	/	/	Maslach Burnout Inventory	2-items	/	/	/	/	X	X																																			3 cm most proximal to the scalp	/	/	/	/	- High EE positively correlated with salivary cortisol - High DEP negatively correlated with salivary cortisol - High EE positively correlated with hair cortisol - High DEP negatively correlated with hair cortisol - No correlation between oxytocin and BOS were assessed	Positively correlated with salivary cortisol, hair cortisol	Negatively correlated with salivary cortisol, hair cortisol	Negatively correlated with hair cortisol No correlation with salivary cortisol	-	-	Inconclusive association to hair and salivary cortisol	-
369	PubMed	1	32739712	10.1016/j.jad.2020.07.094	J Affect Disord	2020	Burnout in university faculty: An interaction between subjective sleep quality and the OXTR rs2268498 polymorphism	Wu J, Dong Y, Zhao XR, He SC, Zhang XY.	China	Cross-sectionnal	University employee	291	39.7	0	Random selection from pre-selection	/	/	Maslach Burnout Inventory	MBI-GS, Chinese	EE : 0.86 DEP: 0.859 PE: 0.836	High BOS: high EE and either high level of DEP or low level of PE	sleep quality	/																																	X				/	/	/	gender, age, education, position	Significant differences in age, education level and position among different cynicism (CY) groups. A higher level of cynicismwas observed for masters, administrators, and those aged 30-39 years old. In addition, smoking did notsignificantly affect overall sleep quality (F = 0.016, df = 3, p = 0.997) and burnout (EE: F = 0.057, df = 3, p =0.982; CY: F = 0.807, df = 3, p = 0.490; PE: F = 1.505, df = 3, p = 0.212)	- No effect of OXTR polymorphism on BOS - OXTR polymorphism modulates the influence of subjective sleep quality on BOS	-	-	-	No correlation OXTR polymorphism	-	No correlation OXTR polymorphism	-
371	PubMed	1	29808771	10.1177/0300060518775003	J Int Med Res	2018	Job-related burnout is associated with brain neurotransmitter levels in Chinese medical workers: a cross-sectional study	Yao Y, Zhao S, Zhang Y, Tang L, An Z, Lu L, Yao S.	China	Cross-sectionnal	Healthcare workers	80	30.82	0.7375	/	/	/	Maslach Burnout Inventory	MBI-GS, Chinese	General: 0.812	EE score quartiles as the cutoff points Low EE <7 points Moderate EE: 7–22 points High EE >22 points	/	/																																		X		Dopamine, Norepinephrine, Acetylcholine	Encephalofluctuograph	Between 9–11 am or 3–5 pm	/	age, sex	5-HT, DA and Glu decreased with age, while GABA, NEand Achl increased	- EE was positively associated with 5-HT and DA - EE was negatively associated with NE and Achl	Positive with 5-HT, DA Negative with NE, Achl	Negative with 5-HT, DA Positive with NE, Achl	-	-	-	Positive with 5-HT, DA Negative with NE, Achl	-
378	PubMed	1	31592938	10.1097/PSY.0000000000000750	Psychosom Med	2019	The Longitudinal Association of Reduced Vagal Tone With Burnout	Wekenborg MK, Hill LK, Thayer JF, Penz M, Wittling RA, Kirschbaum C.	Germany	Longitudinal	Dresden Burnout Study (BOS patients)	403	42	0.667	See study article.	403	/	Maslach Burnout Inventory	MBI-GS, German	/	Weighted MBI total score: 0.4*EE + 0.3*DEP + 0.3*PE	depression	/								X																													/	/	/	adjusting for age,sex, BMI, adverse health behaviors, depressive symptoms	/	- T1 HRV significantly inversely predicted T2 overall BOS and EE - High EE at T1 predicted reductions in HRV from T1 to T2.	Negatively with HRV	-	-	Negatively with HRV	-	Negatively with HRV	-
392	PubMed	1	25256608	10.3109/10253890.2014.969703	Stress	2015	School burnout: increased sympathetic vasomotor tone and attenuated ambulatory diurnal blood pressure variability in young adult women	May RW, Sanchez-Gonzalez MA, Fincham FD.	USA	Cross-sectionnal	Undergraduate students	136	20.51	1	Exclusion criteria: smokers, exercised regularlydefined as 4120 min per week in the previous 6 months, were hypertensive(BP >140/90 mmHg), had chronic diseases, or were takingbeta blockers, antidepressants, or stimulants. Participants who engaged in physical activity that would affect generalizability to ‘‘typical/normal physiology’’ for a few reasons	/	/	School Burnout Inventory	9-items,	General: 0.9	Higher composite scores indicate higher BOS	depression, anxiety	/									X	X																											/	/	/	anxiety and depressive scores	SBI scores were not associated with either ethnicity or year in school	- No differences in cardiovascular parameters at baseline between participants in BOS and non-BOS groups	-	-	-	No correlation with SBP, DBP Positively to HR	-	No correlation with SBP, DBP Positively to HR	-
400	PubMed	1	18211168	10.1037/1076-8998.13.1.43	J Occup Health Psychol	2008	A prospective study of the association between obesity and burnout among apparently healthy men and women	Armon G, Shirom A, Berliner S, Shapira I, Melamed S.	Israel	Longitudinal	Healthcare workers	1064	/	0.319549	Exclusion criteria: self-reported any chronic diseases, includingdiabetes and cardiovascular disease and also respon-dents habitually taking medications known to inducefatigue and drowsiness, such as antidepressants andanxiolytics	/	/	Shirom-Melamed Burnout Questionnaire	16-items	General: for men T1: 0.92 / T2: 0.93 for women T1: 0.92 / T2: 0.93	/	depression	T1 BOS was significantly correlated only with T1 WHR for the male but not female respondents. For high BOS male, the higher their T1 BMI, the lower their T2 BOS.																										X									X		/	/	/	age, depression, physical exercise intensity	BOS levels at T1 and T2 were moderately but significantly correlated with depression	- T1 BMI negatively correlated to T2 BOS - T1 WHR negatively correlated to T2 BOS	-	-	-	Negative with BMI	-	Negative with BMI	-
411	PubMed	1	26071787	10.1016/j.jpsychores.2015.05.011	J Psychosom Res	2015	Indication of attenuated DHEA-s response during acute psychosocial stress in patients with clinical burnout	Lennartsson AK, Sjörs A, Jonsdottir IH.	Sweden	Cross-sectionnal	BOS patients	30	41	0.366667	Inclusion criteria (BOS group): diagnostic for stress-related exhaustion disorder (ED) Inclusion criteria (control group): low scores for stress at work (lower tertile) on the Stress-Energy (SE) Questionnaire Inclusion criteria: subjects had to be between 30 and 50 yearsof age, having a normal body weight and being without known psychi-atric or somatic disorder (except clinical burnout in the patient group). Exclusion criteria: Subjects who were taking any medication that may affect the HPA axisfunction, such as for example antidepressant or oestrogens were not included.	17	13	Shirom–Melamed Burnout Questionnaire	22-items	/		/	Even though basal DHEA-s levels are higher in men than in women, the magnitude of DHEA-s response does not differ between the sexes. Men and women were therefore analysed together.				X																						X											Blood samples	Before the stress test (− 10 time point and 0time point)	/	/	/	- BOS group was not significantly different from controls regarding BMI, DHEA-s at baseline or in proportions of men and women.	-	-	-	Not correlated to sDHEA, BMI	-	Not correlated to sDHEA, BMI	-
415	PubMed	1	28972891	10.1016/j.psyneuen.2017.09.017	Psychoneuroendocrinology	2017	Executive control, ERP and pro-inflammatory activity in emotionally exhausted middle-aged employees. Comparison between subclinical burnout and mild to moderate depression	Gajewski PD, Boden S, Freude G, Potter GG, Claus M, Bröde P, Watzl C, Getzmann S, Falkenstein M.	Germany	Cross-sectionnal	"Emotionally demanding" workers	76	43.9		Inclusion criteria: absence of any sensory, neuro-logical and psychiatric diseases like clinically diagnosed major depression or burnout. Thus, only persons with subclinical burnout participated in the study. Subclinical burnout comprises relatively healthy employees, who report burnout symptoms but are currently not seeking help.	/	/	Oldenburg Burnout Inventory	/	/	Split at median of OLBI score: High EE >2.25 Low EE < 2.25	the digit-symbol-test and a forward and backward digit span test (from the NAI:Nürnberger Alters Inventar, NAI), the Trail-Making-Test (TMT-A and−B), a word fluency test (LPS-6), and a standard test of crystallizedintelligence, the MWT-B. Moreover, the participants filled in ques-tionnaires concerning psychosocial work demands (COPSOQ;Kristensen et al., 2006), work ability (WAI, Tuomi et al., 2001) as wellas questionnaire for the assessment of burnout symptoms (OLBI;Demerouti et al., 2003) and depressive symptoms (PHQ-9; Kroenkeet al., 2001, see below for more details)	/																																IL-6, IL-12					Blood samples, EEG	/	/	age, sex	/	- IL-6 and IL-12 positively correlated with BOS severity	Positively with IL-6, IL-12 (male)	-	-	-	-	Positively with IL-6, IL-12 (male)	-
422	PubMed	1	16248685	10.1037/1076-8998.10.4.344	J Occup Health Psychol	2005	The association between burnout, depression, anxiety, and inflammation biomarkers: C-reactive protein and fibrinogen in men and women	Toker S, Shirom A, Shapira I, Berliner S, Melamed S.	Israel	Cross-sectionnal	Healthcare workers	1563	45.35	0.403071	Exclusion criteria: self-reported inflammatory, cardiovascular, rheumatic, or peripheral blood disease; previous stroke or cancer; or mentalcrisis, as well as patients taking certain medications with apotential effect on the intensity of the inflammatory response, including Amiodarone, low molecular weight heparin (Clexane), HMG-CoA reductase inhibitors (statins),fibrates, Eltroxin, steroids, NSAID’s, antidepressants, sedatives, antipsychotic medication, immunosuppressants, and antibiotics.	/	/	Shirom–Melamed Burnout Questionnaire	16-items	General: 0.93	/	depression, anxiety	Women had higher levels of BOS and depression than men. BOS was significantly correlated with hs-CRP among the female employees. The correlations between BOS and fibrinogen among the women and between burnout and hs-CRP and fibrinogen among the men were insignificant															X							X															/	/	/	age, gender, obesity, smoking, physicalexercise, lipid and glucose concentrations, blood pressure,and, for the female respondents, hormone replacement ther-apy (HRT), were controlled for in the statistical analysis	BOS was moderately but significantly correlated with depression and anxiety.	- BOS positively associated with hs-CRP and fibrinogen concentrations in females	-	-	-	Positively with fibrinogen, CRP (female)	-	Positively with fibrinogen, CRP (female)	-
428	PubMed	1	24308407	10.3109/10253890.2013.872618	Stress	2014	School burnout and cardiovascular functioning in young adult males: a hemodynamic perspective	May RW, Sanchez-Gonzalez MA, Brown PC, Koutnik AP, Fincham FD.	USA	Cross-sectionnal	Undergraduate students	40	21.32	0	Exclusion criteria: females, smokers, exercised regularly as defined as >120 min per week in the previous6 months, were hypertensive as defined as BP>_x0015_140/90 mmHg, had chronic diseases, or were taking beta blockers,antidepressants or stimulants.	/	/	School Burnout Inventory	9-items, 2009	General: 0.94	Median split on total SBI score for high BOS vs no BOS groups	depression, anxiety	/									X	X																X											/	/	/	/	/	At BASE, contrasts indicated no significant differences on any of the cardiovascular indices between the burnout groups (see contrast 1)	-	-	-	Not correlated with SBP, DBP, HR	-	Not correlated with SBP, DBP, HR	-
440	PubMed	1	18582606	10.1016/j.jpsychores.2008.01.012	J Psychosom Res	2008	On the nature of burnout-insomnia relationships: a prospective study of employed adults	Armon G, Shirom A, Shapira I, Melamed S.	Israel	Longitudinal	Healthcare workers	1356	47.87	0.35	Exclusion criteria: reported diagnosed CVD and diabetes or who had suffered a stroke or a mental crisis, as well as participants who reported regularly taking antipsychotic medications or antidepressants.	/	/	Shirom–Melamed Burnout Measure	14-items	General: T1: 0.92 T2: 0.93	BOS was used both as a dichotomous variable (using the 80thpercentile as a cutoff point) and as a continuous measure.	depression, neuroticism, insomnia	/																										X											/	/	/	depressive symptomatology, BMI, age,gender, follow-up duration	BOS levels at T1 andT2 were moderately correlated with insomnia levels at T1 andT2. In addition, depression was correlated with BOS levels at T1 and T2. Age is negatively correlated to BOS.	- T1 BMI not correlated to T2 BOS	-	-	-	No predictiion of T2 BOS by T1 BMI	-	No predictiion of T2 BOS by T1 BMI	-
462	PubMed	1	9552297	10.1037//1076-8998.2.4.275	J Occup Health Psychol	1997	Effects of work overload and burnout on cholesterol and triglycerides levels: the moderating effects of emotional reactivity among male and female employees	Shirom A, Westman M, Shamai O, Carel RS.	Israel	Cross-sectionnal	Workers	665	43.3	0.3	Exclusion criteria: self-reported or center physician diagnosed chronic disease,including diabetes, hypertension, and all categories of CVD	/	/	Emotional burnout	5-items	EE: 0.88	/	overload, emotional reactivity, fatigue	/																X		X																			/	/	/	age, obesity, diet, alcohol consumption, smoking	/	- BOS positive predictor of changes in the levels of cholesterol among male employees - BOS positive predictor of changes in the levels of triglycerides among female employees	Positive for cholesterol (male) Positive for triglycerides (female)	-	-	-	-	Positive for cholesterol (male) Positive for triglycerides (female)	-
581	PubMed	1	36909001	10.4103/sjmms.sjmms_98_22	Saudi J Med Med Sci	2023	Burnout, Stress, and Stimulant Abuse among Medical and Dental Students in the Western Region of Saudi Arabia: An Analytical Study	Bahlaq MA, Ramadan IK, Abalkhail B, Mirza AA, Ahmed MK, Alraddadi KS, Kadi M.	Saudi Arabia	Cross-sectionnal	Students	732	/	0.513661	/	/	/	Oldenburg Burnout Inventory	OLBI-student version, 16-items	/	High global score equates to higher BOS	perceived stress	/																										X											/	/	/	Stress, age, gender, body mass index, GPA, study field, smoking, family income, birth order	/	- Stress level, age, gender, study field, GPA, BMI, smoking,family income, and birth order were found to be significantlycorrelated with burnout in the multiple logistic regressionmodel	-	-	-	Positive with BMI	-	Positive with BMI	-
643	PubMed	1	36172445	10.1016/j.xjon.2022.04.044	JTCVS Open	2022	Impact of autonomic regulation on burnout and performance in thoracic surgery residents	Barron LK, Moon MR.	USA	Cross-sectionnal	Surgery residents	7	34.3	0.71	/	/	/	Maslach Burnout Inventory	22-items	/	High BOS: EE > 26 DEP > 12 PE < 32	/	/								X		X																											/	/	/	/	/	- There was a significant negative correlation between heart rate variability and EE (not DEP nor PE) - PE correlated with a decrease in resting HR (not EE nor DEP)	Negative with HRV No correlation to HR	No correlation to HRV No correlation to HR	No correlation to HRV Negative with HR	-	-	Negative with HRV Negative with HR	-
666	PubMed	1	36552182	10.3390/brainsci12121723	Brain Sci	2022	Occupational Burnout Is Linked with Inefficient Executive Functioning, Elevated Average Heart Rate, and Decreased Physical Activity in Daily Life - Initial Evidence from Teaching Professionals	Pihlaja M, Tuominen PPA, Peräkylä J, Hartikainen KM.	Finland	Cross-sectionnal	Teaching professionnals	14	43	0.857143	Exclusion criteria: history of brain injury, neurological, psychiatric, or cardiacdisease, or medications impacting HR or cognition	/	/	Bergen Burnout Indicator	15-items	/	BOS levels: No burnout = 25–70 Mild = 75–80 Moderate = 85–90 Severe = 95–97.5	depression, executive functioning	/								X		X																											/	/	/	/	The groups did not differ from each other in age, years of education or Firstbeat® recording time	- There was a significant negative correlation between heart rate variability and BOS (in awake time, no significant correlation when asleep, even though trending)	-	-	-	Negative with HRV	-	Negative with HRV	-
673	PubMed	1	24706177	10.1007/s40037-013-0075-y	Perspect Med Educ	2014	Junior doctors in their first year: mental health, quality of life, burnout and heart rate variability	Henning MA, Sollers J, Strom JM, Hill AG, Lyndon MP, Cumin D, Hawken SJ.	New Zealand	Cross-sectionnal	Doctors	17	/	0.65	/	/	/	Copenhagen Burnout Inventory	2004	/	/	depression, anxiety, stress, quality of life									X																													/	/	/	/	/	- No correlation between BOS and HRV	-	-	-	No correlation with HRV	-	No correlation with HRV	-
25	PubMed	1	33461207	10.1159/000514484	Neuroendocrinology	2022	Biological and Psychological Stress Correlates Are Linked to Glucose Metabolism, Obesity, and Gender Roles in Women	Kautzky A, Heneis K, Stengg K, Fröhlich S, Kautzky-Willer A.	Austria	Cross-sectionnal	Volunteers	43	53.42	1	/	/	/	Burnout Dimensions Inventory	2017	/	/	perceived stress	/		X	X								X	X		X						X		X				X					X				X	LH, FSH, testosterone	/	/	/	See table 2	/	- BOS associated with insulin secretion, salivary cortisol, TSH	-	-	-	Positive for TSH (female) Negative for TSH (male) Positive for cortisol (male) Negative for body fat mass Positive for lean body mass Unclear for insulin No correlation for LH, FSH, BMI, WHR, waist circumference, CRP, HbA1c, serum cortisol, prolactin, testosterone, estradiol	-	Positive for TSH (female) Negative for TSH (male) Positive for cortisol (male) Negative for body fat mass Positive for lean body mass Unclear for insulin No correlation for LH, FSH, BMI, WHR, waist circumference, CRP, HbA1c, serum cortisol, prolactin, testosterone, estradiol	-
47	PubMed	1	36336902	10.1111/bjep.12561	Br J Educ Psychol	2023	Teachers' daily physiological stress and positive affect in relation to their general occupational well-being	Jõgi AL, Aulén AM, Pakarinen E, Lerkkanen MK.	Finland	Cross-sectionnal	Teachers	45	/	/	/	/	/	Bergen Burnout Inventory	2011	Exhaustion: 0.73 Cynicism: / Inadequacy: 0.74	/	/	/		X																																			upon awakening (T1), 30 min after awakening (T2), 45 min after awakening (T3), inthe middle of the school day (approximately 10 am; T4), at the end of the school day (T5) and beforebedtime (T6)	two consecutives days	Daily and diurnal slopes	teachers' age, usage of steroid medications at the teacher level	/	- No correlation between EE, DEP and PE with cortisol level during the day or on the diurnal slope	No correlation with salivary cortisol	No correlation with salivary cortisol	No correlation with salivary cortisol	-	No correlation with salivary cortisol	No correlation with salivary cortisol	-
63	PubMed	1	33867910	10.3389/fnins.2021.593562	Front Neurosci	2021	Work-Related Mental Health Issues in Graduate Student Population	Gallea JI, Medrano LA, Morera LP.	Dominican Republic	Cross-sectionnal	Graduate students	153	28	0.59	Inclusion criteria: representatives of both sexes, appropriate languageability (able to read and complete questionnaires in Spanish),signing of the corresponding informed consent form, andbeing an active worker with at least 1 months in the jobat the time of the sampling. Exclusion criteria: use ofsystemic or topical steroids in the last 4 weeks, intense exerciseprior to sampling, report of consumption of steroid-basedanti-inflammatory drugs, oral injuries or diseases, alcoholism,chemotherapy, prolonged corticotherapy, autoimmune diseases,and infection	/	/	Maslach Burnout Inventory	MBI-GS, Argentinian	/	Low BOS (≤25th percentile) High BOS (≥75th percentile)	depression, anxiety, work engagement	/		X																																			/	/	/	/	/	- High levels of salivary cortisol in BOS group - Increased AUCg in BOS group	-	-	-	Positive with salivary cortisol	Positive with salivary cortisol	Positive with salivary cortisol	-
621	PubMed	1	22808115	10.1371/journal.pone.0040186	PLoS One	2012	Work-related exhaustion and telomere length: a population-based study	Ahola K, Sirén I, Kivimäki M, Ripatti S, Aromaa A, Lönnqvist J, Hovatta I.	Finland	Cross-sectionnal	Workers	2911	/	0.47	Exclusion criteria: subjects who did not participate in the interview, return the questionnaire, attend the health examination conducted approximately four weeks later, report workingas their main activity, or who had critical missing data, subjects with possible outlier values in telomere length	/	/	Maslach Burnout Inventory	MBI-GS, EE scale	/	No BOS: EE < 1.49 Mild BOS: EE 1.5-3.49 High BOS: EE > 3.5	/	/																																				Telomeres length	/	/	/	sex, age	EE was related to sex, age, marital status, occupational grade, andhaving a physical illness or a common mental disorder.Severe EE was more common among female, unmarried,manual, and ill workers. Workers with high EE or with mild EE were also older than workers with no EE . Body mass index was not related to EE	- Leukocytes telomere length negatively correlated with BOS levels	Negatively with telomere length (leukocytes)	-	-	-	-	Negatively with telomere length (leukocytes)	-
91	PubMed	1	17091201	10.5271/sjweh.1029	Scand J Work Environ Health	2006	Do burned-out and work-engaged employees differ in the functioning of the hypothalamic-pituitary-adrenal axis?	Langelaan S, Bakker AB, Schaufeli WB, van Rhenen W, van Doornen LJ.	Netherlands	Cross-sectionnal	Workers	88	/	0	/	BOS: 29 Engaged: 33	Ref: 26	Maslach Burnout Inventory	MBI-GS, Dutch	EE: α=0.93 DEP: α=0.85 PE: α=0.83	BOS group: EE ≥2.2, either DEP ≥2.0 PE ≤3.66 Work-engaged group: MBI score > 4.67 Reference group: EE ≤1.5, DEP ≤1.0, PE >3.66	work engagement	/		X		X																																	0, 15, 30, and 60 minutes after awakening	three consecutive workdays andone nonworkday	- Total amount of morning cortisol within 1 hour after awakening; area under the curve (AUC ground) was calculated	/	/	- The BOS, work-engaged, and control groups did not differ in the cortisol and DHEAS levels, the slope of the cortisol awakening response, and the cortisol : DHEAS ratio.	-	-	-	No significant correlation with salivary cortisol, sDHEA	No significant correlation with salivary cortisol, sDHEA	No significant correlation with salivary cortisol, sDHEA	-
96	PubMed	1	26159953	10.13075/ijomeh.1896.00208	Int J Occup Med Environ Health	2015	No alterations in diurnal cortisol profiles before and during the treatment in patients with stress-related exhaustion	Sjörs A, Jonsdottir IH.	Sweden	Longitudinal	BOS patients	220	41	0.663636	Inclusion criteria (BOS group): All the patients fulfilled the diagnostic criteria for ED and had a maximal duration of sick leave of 6 months. Inclusion criteria (control group): self-reported goodhealth (i.e., no known somatic or psychiatric disease),age 25–50 years and body mass index (BMI): 18.5–30 Exclusion criteria: Patients witha severe psychiatric disease or a somatic disease that could explain the ED symptoms. Current infection, pregnancy, breastfeeding, medica-tion with substances having systemic effects (except for an-tidepressants for the patients), vitamin B12 deficiency andexcessive consumption of alcohol.	122	98	Shirom Melamed Burnout Questionnaire	/	/	/	Symptoms of co-morbid depression and/or anxiety werescreened for by using the one-page Primary Care Evalua-tion of Mental Disorders questionnaire	/		X																																			/	/	/	Sex, physical activity, antidepressant use	/	- There were no clear differences in diurnal salivary cortisol profiles between BOS group and controls	-	-	-	No correlation with salivary cortisol	No correlation with BOS	No correlation with salivary cortisol	-
169	PubMed	1	15564359	10.1097/01.psy.0000145821.25453.f7	Psychosom Med	2004	Microarousals during sleep are associated with increased levels of lipids, cortisol, and blood pressure	Ekstedt M, Akerstedt T, Söderström M.	Sweden	Cross-sectionnal	Workers	24	30.5	0.583333	/	12	12	Shirom Melamed Burnout Questionnaire	22-items	General: 0.9	High BOS > 2.75 Low BOS < 1.5	psychosocial work factors, health and mood assessment, anxiety	/		X	?						X							X		X										X								LDL-C	/	/	/	/	/	- BOS positively correlated to salivary cortisol - Triglycerides, P-glucose, insulin/glucose ratio, SBP, DBP, P-cortisol at awakening, total cholesterol, and LDL-C were not significantly related to BOS groups	-	-	-	Positively with salivary cortisol No correlation with triglycerides, P-glucose, insulin/glucose ratio, SBP, DBP, P-cortisol at awakening, total cholesterol, LDL-C	-	Positively with salivary cortisol No correlation with triglycerides, P-glucose, insulin/glucose ratio, SBP, DBP, P-cortisol at awakening, total cholesterol, LDL-C	-
172	PubMed	1	11314746	10.1007/BF03343838	J Endocrinol Invest	2001	Actual stress, psychopathology and salivary cortisol levels in the irritable bowel syndrome (IBS)	Patacchioli FR, Angelucci L, Dellerba G, Monnazzi P, Leri O.	Italy	Cross-sectionnal	IBS patients	82	33.5	0.634146	/	/	/	Rome Burnout Inventory	17-items	/	/	depression, anxiety, perceived stress	/		X																									X										/	/	/	/	/	- RBI-PE (physical exhaustion) positively correlated to IBS	-	-	-	-	-	Positively to IBS	-
187	PubMed	1	18332781	10.1097/JOM.0b013e31815f2523	J Occup Environ Med	2008	Comparing the job strain and job demand-control-support models in direct-care disability workers: support for support	Wright BJ.	Australia	Cross-sectionnal	Disability workers	98	37.23	0.561224	Exclusion criteria: patients with diabetes, psychiatric, neuroendocrine, or eating disorders; or those who used corticosteroids	/	/	Maslach Burnout Inventory	1981	PE: 0.71 EE: 0.90 DEP: 0.79	/	job content	/		X																																			awakening and +30 min	On the same day, participants were asked to complete psychological questionnaires	Cortisol at +30 min minus awakening cortisol	/	/	- No correlation between BOS and awakening and + 30 min salivary cortisol	-	-	-	No correlation with salivary cortisol	No correlation with BOS	No correlation with salivary cortisol	-
209	PubMed	1	20433894	10.1016/j.biopsycho.2010.04.005	Biol Psychol	2010	The diurnal course of salivary alpha-amylase in nurses: an investigation of potential confounders and associations with stress	Wingenfeld K, Schulz M, Damkroeger A, Philippsen C, Rose M, Driessen M.	Germany	Cross-sectionnal	Nurses	215	37.9	0.781395	/	/	/	Maslach Burnout Inventory	1981	/	/	chronic stress, depression	/							X																														Saliva collection at 07:00 h, 11:30 h, 17:30 h, 20:00 h	One workday	AUC ground and diurnal slope	gender, intake of oral contraceptive,menstrual cycle phase, smoking, age,	/	- No correlation between BOS and salivary alpha-amylase	-	-	-	No correlation with sAA	-	No correlation with sAA	-
266	PubMed	1	35739224	10.1038/s41598-022-14743-4	Sci Rep	2022	Determining the direction of prediction of the association between parasympathetic dysregulation and exhaustion symptoms	Wekenborg MK, Schwerdtfeger A, Rothe N, Penz M, Walther A, Kirschbaum C, Thayer JF, Wittling RA, Hill LK.	Germany	Cross-sectionnal	Dresden Burnout Study (BOS patients)	378	/	/	Inclusion criteria: age between 18 and 68 years, as well as German language skills, complete heart rate data and relevant sociodemographicand health related factors for at least two of the four biomarker sampling points between 2015 and 2018 Exclusion criteria: outliers datapoints	/	/	Maslach Burnout Inventory	MBI-GS, German	EE: 0.92 DEP: 0.84–0.87 PE: 0.84–0.86	Continuous scale of weighted MBI total score: 0.4 × EE + 0.3 × DEP + 0.3 × PE	depression	/								X																													/	/	/	age, sex, BMI	/	- High vmHRV and high HF is predictive of low EE	-	-	-	-	-	Negatively to HRV	-
267	PubMed	1	34620557	10.1016/j.jdiacomp.2021.108053	J Diabetes Complications	2021	Emotional burden and care of adults with type 1 diabetes during the COVID-19 pandemic in Brazilian regions	Silveira MSVM, Pavin EJ, Cardoso EB, Fanti P, Abdoli S.	Brazil	Cross-sectionnal	Type-I diabetes patients	436	30.52	0.83	Inclusion criteria: both genders, 18 years old or older, and T1Ddiagnosis for at least one year. Exclusion criteria: age under 18years old, other types of diabetes, and inability to answer the surveydigitally.	/	/	Diabetes Burnout Scale	Based on MBI	/	/	/	/												X																									/	/	/	gender; race; marital status; education; residential area; income; age; time diag HbA1c	/	- High Diabetes BOS is positively correlated to Hba1c	-	-	-	Positively to Hba1c	-	Positively to Hba1c	-
336	PubMed	1	31079128		Med J Malaysia	2019	Psychosocial stressors at work and well-being of male employees	Noor Dalila IZA, Rosnah I, Ismail NH.	Malaysia	Cross-sectionnal	Employee	492	/	0	Inclusion criteria: Malaysian male permanent workers, with at least one yearworking experience in the company and no history ofdisability over the previous year resulting from injury and/orillness.	/	/	Oldenburg Burnout Inventory	4-item (EE) of OLBI	/	/	job demands, job ressources, psychological work factors, emotional eating,	/																										X											/	/	/	/	/	- EE indirectly positively correlated to BMI	Positive with BMI	-	-	-	-	Positive with BMI	-
384	PubMed	1	31357596	10.3390/ijerph16152686	Int J Environ Res Public Health	2019	Metabolic Syndrome Among Primary Health Care Nursing Professionals: A Cross-Sectional Population-Based Study	das Merces MC, Santana AIC, Lua I, da Silva DAR, E Silva DS, Gomes AMT, Miranda MCDM, Barbosa CDS, Magalhães LBNC, Coelho JMF, Servo MLS, Portella DDA, de Souza MC, Lago SB, Araújo EMQ, Marques SC, Figueiredo VP, D'Oliveira Júnior A.	Brazil	Cross-sectionnal	Nurses	1125	/	0.879	Exclusion criteria: medical leave,less than 6 months of experience in PHC, solely administrative activities, pregnant women, menstrualperiod, depression diagnosed, anxiety and burnout before taking the job position, liver cirrhosis, andalcohol and drug dependence	/	/	Maslach Burnout Inventory	MBI-SS, brazilian, 1997	/	BOS diagnostic: based on high EE and DEP scores and low PE score	/	/																																				Metabolic syndrome	Blood samples	12h fasting	/	/	/	- BOS predictor of metabolic syndrome	-	-	-	Positively with metabolic syndrome	-	Positively with metabolic syndrome	-
409	PubMed	1	19177163	10.1371/journal.pone.0003590	PLoS One	2009	Novel biochemical markers of psychosocial stress in women	Asberg M, Nygren A, Leopardi R, Rylander G, Peterson U, Wilczek L, Källmén H, Ekstedt M, Akerstedt T, Lekander M, Ekman R.	Sweden	Cross-sectionnal	BOS patients	129	/	1	Inclusion criteria (BOS group): 75th percentile on the Oldenburg Burnout Inventory score Exclusion criteria (control group): pregnancy	45	84	Oldenburg Burnout Inventory	/	/	BOS group: 75th percentile on the Oldenburg Burnout Inventory score	depression	/											X										X								X	X	X	X				MCP-1, EGF, testosterone, interferon-gamma, VEGF	Blood samples	/	/	age	/	- monocyte chemotactic protein-1 (MCP-1), epidermal growth factor (EGF) higher in BOS group than control - No difference between BOS and controls with ILs, TNF-alpha, INF-g, TSH, testosterone, prolactin, VEGF, T3, T4	-	-	-	Positively with MCP-1, EGF No correlation with ILs, TNF-alpha, INF-g, TSH, testosterone, prolactin, VEGF, T3, T4	-	Positively with MCP-1, EGF No correlation with ILs, TNF-alpha, INF-g, TSH, testosterone, prolactin, VEGF, T3, T4	-
410	PubMed	1	26799849	10.1016/j.psyneuen.2016.01.005	Psychoneuroendocrinology	2016	Psychosocial determinants of diurnal alpha-amylase among healthy Quebec workers	Marchand A, Juster RP, Lupien SJ, Durand P.	Canada	Cross-sectionnal	Workers	395	41.3	0.561	/	/	/	Maslach Burnout Inventory	5-items (EE)	EE: 0.9	/	psychological stress, depression	Sex differences revealed that men had occasionally higher sAA than women. By contrast, sex did not interact withmental health, work, and non-work factors nor at specific diurnaltime-points in adjusted models for work and non-work stressorsas well as numerous covariates.							X																														(1) awakening, (2) +30 minafter awakening, (3) 14h00, (4) 16h00, (5) bedtime	two non-consecutive working day	/	self-reported awakening time, sex, age, smoking, alcohol intake, physical activity, psychotropic drug use, body mass index	/	- BOS doesn't predict sAA levels	No correlation with sAA	-	-	-	-	No correlation with sAA	-
412	PubMed	1	33663118	10.1097/MD.0000000000024885	Medicine (Baltimore)	2021	Risk factors of prehypertension and hypertension among workers at public elderly welfare facilities in Taiwan: A cross-sectional survey	Lin PY, Chang CC, Tung CY, Chu WH, Tong FG.	Taiwan	Cross-sectionnal	Public elderly welfare facilities workers	242	50.4	0.735537	Exclusion criteria: workers who had held their current position for less than 3months and those who were pregnant	/	/	Copenhagen Burnout Inventory	Chinese, 2007, 13-items	≥0.86 for both personal burnout and work-related burnout	Scores are obtained for personal burnout and work-related burnout by averaging items scores. Personal BOS: low < 50, moderate 50-69.9, high > 70 Work-related BOS: low <45, moderate 45-59.9, high > 60	/	/									X																												/	/	/	sex, educational level, type of work shift, the nurse assistant work category, personal burnout, work-related burn-out, BMI	/	- Levels of work-related BOS is positively correlated with hypertension and pre-hypertension	-	-	-	-	-	Positively with SBP, DBP	-
482	PubMed	1	23029256	10.1371/journal.pone.0045813	PLoS One	2012	Environmental stress affects DNA methylation of a CpG rich promoter region of serotonin transporter gene in a nurse cohort	Alasaari JS, Lagus M, Ollila HM, Toivola A, Kivimäki M, Vahtera J, Kronholm E, Härmä M, Puttonen S, Paunio T.	Finland	Cross-sectionnal	Nurses	49	48.5	1	Inclusion criteria: age between 30–60, mother tongue Finnish,BMI under 35, at least 3 years of work experience in the sameward and no greater than 6 months of absenteeism from workduring the past 3 years Exclusion criteria: use of medicationaffecting cognitive functions (Sepram), use of hormonal medication(dostinex, estrogen), and other significant medication (Tamofen forcancer medication), heavy smoking (8 individuals with reporteddaily smoking for at least 10 consecutive years) and high alcoholintake (1 individual with an intake of 4 or more doses of alcoholover 4 times a week). Individuals, who had missing data or who didnot respond to questions referring to any of the above criteria werealso excluded (	/	/	Maslach Burnout Inventory	MBI-GS	/	Score > 1.5 are moderate BOS	depression	/																																		X			/	/	/	/	/	- BOS contributes to decrease the methylation of the SLC6A4 promoter (serotonin receptor gene)	-	-	-	Negative to SLC6A4 promoter methylation	-	Negative to SLC6A4 promoter methylation	-
521	PubMed	1	40376486	10.3389/fpsyg.2025.1522686	Front Psychol	2025	Gender-specific impact of stress and adiposity on autonomic stress modulation in teachers	Álvarez-Gallardo E, Calderón García A, Belinchón-deMiguel P, Clemente-Suárez VJ.	Spain	Cross-sectionnal	Teachers	253	42.055	0.727273	Inclusion criteria: participants must be actively employed as teachersin the selected institutions during the 2022–2023 academic year.This study focused on analyzing the impact of daily stress associatedwith teaching activities on the physical and psychological healthof participants. Exclusion criteria: diagnosed cardiovasculardiseases, chronic psychiatric disorders, or any condition thatcould affect heart rate variability measurements, such as theuse of beta-blockers or other heart rate-affecting medications.	/	/	Maslach Burnout Inventory	Spanish, 1997	General: 0.632	High BOS: high scores in EE and DP, low scores in PE	perceivedstress, depression, anxiety, personality traits, loneliness	/																										X											/	/	/	/	/	- Positive correlation between EE and body fat	Positively to body fat mass	-	-	-	-	Positively to body fat mass	-
855	PubMed	1	17941099	10.1002/da.20379	Depress Anxiety	2008	Depression and the metabolic syndrome: gender-dependent associations	Toker S, Shirom A, Melamed S.	Israel	Cross-sectionnal	Employee	3880	/	0.393041	Exclusion criteria: had at least one of the followingdiseases: CVD, previous stroke, or cancer, or who weretaking certain medications with a potential effect on theaffective states including antidepressants, sedatives, andantipsychotic medications.	/	/	Shirom–Melamed Burnout Questionnaire	14-items	General: 0.91	/	depression	/									X				X				X																				/	/	/	age, education, smoking status, physical exercise, anxiety	/	- The associations among depression, burnout, and anxiety were all significant - HDL correlated to BOS in women - SBP, fasting glucose correlated to BOS in men	-	-	-	No correlation to fasting glucose (in male) Negative correlation to HDL (in female), SBP (in male)	-	No correlation to fasting glucose (in male) Negative correlation to HDL (in female), SBP (in male)	-
42	PubMed	1	26881835	10.1016/j.psyneuen.2016.01.029	Psychoneuroendocrinology	2016	Hair cortisol and cognitive performance in working age adults	McLennan SN, Ihle A, Steudte-Schmiedgen S, Kirschbaum C, Kliegel M.	Germany	Cross-sectionnal	Nurses	257	42	0.898	Inclusion criteria: nurses to achieve a sample with relatively uniform levels ofeducation and socioeconomic status, to address additional research questions (such as therelation between burnout and cognitive performance levels, yet to be published). Onlyparticipants with a minimum hair length of 3 cm and no sign of hair loss were included. Exclusion criteria: anyone taking glucocorticoid-containing medication, hormonal contraceptives, or estrogenreplacement drugs	/	/	Maslach Burnout Inventory	/	/	/	/	/	X																									X											Hair strands (~3 mm diameter) were cut scalp-near from the posterior vertex.	/	/	/	/	- Higher HCC was significantly related to higher BMI and to higher scores on the personal accomplishment subscale of the MBI	No correlation to HCC	No correlation to HCC	Positive correlation to HCC	-	-	Positive correlation to HCC	-
346	PubMed	1	18001236	10.1007/BF03002995	Int J Behav Med	2007	Is burnout related to allostatic load?	Langelaan S, Bakker AB, Schaufeli WB, van Rhenen W, van Doornen LJ.	Netherlands	Cross-sectionnal	Managers	290	43	0	Exclusion of women for their small number	33	257	Maslach Burnout Inventory	MBI-GS, Dutch, 15-items	EE: 0.87 DEP: 0.78 PE: 0.77	High BOS: High EE and DEP and low PE EE > 2.2 DEP > 2 or PE < 3.66	/	/																																					/	/	/	/	/	No correlation between BOS (global score or EE) and AL	No correlation to AL	-	-	No correlation to AL	-	No correlation to AL	-
